# A genome-wide association study of mammographic texture variation

**DOI:** 10.1101/2022.07.25.22278024

**Authors:** Yuxi Liu, Hongjie Chen, John Heine, Sara Lindstroem, Constance Turman, Erica T. Warner, Stacey J. Winham, Celine M. Vachon, Rulla M. Tamimi, Peter Kraft, Xia Jiang

**Author notes:** Corresponding authors: Peter Kraft, PhD. Program in Genetic Epidemiology and Statistical Genetics, Harvard T.H. Chan School of Public Health, 655 Huntington Avenue, Building 2-249A, Boston, MA, 02115., Xia Jiang, PhD. Department of Clinical Neuroscience, Center for Molecular Medicine, Karolinska Institutet, Visionsgatan 18, Solna 171 77, Stockholm, Sweden.

## Abstract

**Background:** Breast parenchymal texture features, including gray scale variation (V), capture the patterns of texture variation on a mammogram and are associated with breast cancer risk, independent of mammographic density (MD). However, our knowledge on the genetic basis of these texture features is limited.

**Methods:** We conducted a genome-wide association study of V in 7,040 European-ancestry women. Four V assessments representing different amounts of breast edge erosion and image resolutions were generated from digitized film mammograms. We used linear regression to test the single-nucleotide polymorphism (SNP)-phenotype associations adjusting for age, body mass index (BMI), MD phenotypes, and the top four genetic principal components. Multivariate phenotype association tests combining all four V assessments were performed. We further calculated genetic correlations and performed SNP-set tests of V with MD, breast cancer risk, and other breast cancer risk factors.

**Results:** We identified three genome-wide significant loci associated with V: rs138141444 (6q24.1) in *ECT2L*, rs79670367 (8q24.22) in *LINC01591*, and rs113174754 (12q22) near *PGAM1P5*. 6q24.1 and 8q24.22 have not previously been associated with MD phenotypes or breast cancer risk, whilst 12q22 is a known locus for both MD and breast cancer risk. Among known MD and breast cancer risk SNPs, we identified four variants that were associated with V at the Bonferroni-corrected thresholds accounting for the number of SNPs tested: rs335189 (5q23.2) in *PRDM6*, rs13256025 (8p21.2) in *EBF2*, rs11836164 (12p12.1) near *SSPN*, and rs17817449 (16q12.2) in *FTO*. We observed significant genetic correlations between V and mammographic dense area (r_g_ = 0.79, *P* = 5.91 × 10^−5^), percent density (r_g_ = 0.73, *P* = 1.00 × 10^−4^), and adult BMI (r_g_ = -0.36, *P* = 3.88 × 10^−7^). Additional significant relationships were observed for nondense area (z = -4.14, *P* = 3.42 × 10^−5^), estrogen receptor-positive breast cancer (z = 3.41, *P* = 6.41 × 10^−4^), and childhood body fatness (z = -4.91, *P* = 9.05 × 10^−7^) from the SNP-set tests.

**Conclusions:** These findings provide new insights into the genetic basis of mammographic texture variation and their associations with MD, breast cancer risk, and other breast cancer risk factors.

## Additional File 1 for "A genome-wide association study of mammographic texture variation"

### Sheet: Table S1
Table S1. Number of GWAS subjects by study and platform
Platform	NHS/NHSII		Platform	MMHS
Aﬀymetrix 6.0	275		ICOGS	713
Illumina HumanHap	1802		OncoArray	1496
Illumina OmniExpress	776		Total	2209
Illumina OncoArray	1978
Total	4831

### Sheet: Table S4
Table S4. GWAS results of significant V loci for all V assessments and models
Region	Lead SNP	Position	Gene	EA/OA	EAF	V65L				V75L				V65H				V75H				VSUM
						Model*	Beta	SE	P value	Model*	Beta	SE	P value	Model*	Beta	SE	P value	Model*	Beta	SE	P value	Model*	Z score	P value
Genome-wide significant loci
6q24.1	rs138141444	139157426	ECT2L	CT/C	0.58	0	-0.0786	0.0178	1.02e-05	0	-0.0841	0.0178	2.253e-06	0	-0.1168	0.022	1.06e-07	0	-0.1249	0.02	1.244e-08	0	-5.31903	1.04319e-07
						1	-0.0711	0.0171	3.063e-05	1	-0.0757	0.017	8.176e-06	1	-0.108	0.0212	3.453e-07	1	-0.1155	0.02	4.624e-08	1	-5.06438	4.09741e-07
						2	-0.0582	0.0146	6.428e-05	2	-0.0627	0.0145	1.62e-05	2	-0.0926	0.0181	3.185e-07	2	-0.099	0.02	4.608e-08	2	-4.99137	5.9952e-07
						3	-0.0551	0.0149	0.0002283	3	-0.0608	0.0151	5.725e-05	3	-0.0865	0.0185	2.849e-06	3	-0.0948	0.02	4.144e-07	3	-4.61805	3.87368e-06
						4	-0.0625	0.0162	0.0001144	4	-0.0659	0.0159	3.522e-05	4	-0.1044	0.0202	2.311e-07	4	-0.1114	0.02	2.197e-08	4	-4.95812	7.11772e-07
						5	-0.0529	0.0142	0.0001946	5	-0.0578	0.0142	4.696e-05	5	-0.0829	0.0175	2.206e-06	5	-0.0914	0.02	2.003e-07	5	-4.68645	2.77986e-06
						5 + BC	-0.0532	0.0142	0.0001793	5 + BC	-0.0579	0.0142	4.51e-05	5 + BC	-0.0821	0.0175	2.637e-06	5 + BC	-0.0906	0.0176	2.536e-07	5 + BC	-4.6699	3.01346e-06
8q24.22	rs79670367	136280666	LINC01591	A/C	0.02	0	-0.3387	0.142	0.01708	0	-0.3309	0.1422	0.01995	0	-0.3975	0.1599	0.01293	0	-0.3975	0.16	0.01293	0	-2.547	0.0108652
						1	-0.406	0.1356	0.002753	1	-0.3997	0.1354	0.003156	1	-0.4463	0.1546	0.003888	1	-0.4463	0.15	0.0039	1	-3.08313	0.00204833
						2	-0.5748	0.114	4.626e-07	2	-0.5668	0.1142	6.942e-07	2	-0.6542	0.1286	3.632e-07	2	-0.6542	0.13	3.632e-07	2	-5.33956	9.31738e-08
						3	-0.5491	0.1164	2.41e-06	3	-0.541	0.1176	4.228e-06	3	-0.6447	0.1322	1.08e-06	3	-0.6447	0.13	1.08e-06	3	-5.07031	3.97164e-07
						4	-0.3944	0.129	0.002226	4	-0.3849	0.1279	0.002625	4	-0.4705	0.1444	0.001124	4	-0.4705	0.14	0.001124	4	-3.29853	0.000971925
						5	-0.5606	0.1102	3.605e-07	5	-0.5499	0.1106	6.604e-07	5	-0.6793	0.1236	3.829e-08	5	-0.6793	0.12	3.829e-08	5	-5.58177	2.38078e-08
						5 + BC	-0.5646	0.11	2.883e-07	5 + BC	-0.554	0.1105	5.274e-07	5 + BC	-0.6748	0.1224	3.52e-08	5 + BC	-0.6741	0.1234	4.722e-08	5 + BC	-5.58442	2.34488e-08
12q22	rs113174754	96021847	PGAM1P5	A/ACCTGTAGT	0.57	0	0.0715	0.0186	0.0001246	0	0.0744	0.0186	6.523e-05	0	0.1038	0.0224	3.477e-06	0	0.1049	0.0224	2.737e-06	0	4.52942	5.91456e-06
						1	0.0701	0.0179	8.735e-05	1	0.0732	0.0178	3.732e-05	1	0.1008	0.0216	2.996e-06	1	0.1023	0.0215	2e-06	1	4.60868	4.05231e-06
						2	0.0624	0.0151	3.386e-05	2	0.0657	0.0151	1.28e-05	2	0.0808	0.0182	8.653e-06	2	0.0834	0.0183	4.916e-06	2	4.62074	3.82381e-06
						3	0.0793	0.0156	3.397e-07	3	0.082	0.0157	1.834e-07	3	0.0969	0.0187	2.242e-07	3	0.0991	0.019	1.785e-07	3	5.473	4.42488e-08
						4	0.0526	0.017	0.001934	4	0.0545	0.0167	0.001083	4	0.0762	0.0206	0.0002107	4	0.0761	0.0203	0.0001776	4	3.64691	0.000265411
						5	0.0619	0.0147	2.647e-05	5	0.0625	0.0147	2.182e-05	5	0.0736	0.0176	3.019e-05	5	0.0736	0.0177	3.272e-05	5	4.44229	8.90058e-06
						5 + BC	0.0616	0.0147	2.837e-05	5 + BC	0.0625	0.0147	2.193e-05	5 + BC	0.0727	0.0176	3.686e-05	5 + BC	0.0729	0.0177	3.743e-05	5 + BC	4.41302	1.01937e-05
MD or breast cancer risk loci
5q23.2	rs335189	122446856	PRDM6	C/G	0.7	0	-0.0674	0.0182	0.0002148	0	-0.0689	0.0182	0.0001499	0	-0.0818	0.0219	0.0001914	0	-0.0833	0.0219	0.0001441	0	-3.96639	7.29709e-05
						1	-0.0635	0.0174	0.0002674	1	-0.0649	0.0173	0.0001803	1	-0.0747	0.0211	0.0004098	1	-0.0759	0.0211	0.0003159	1	-3.83894	0.000123566
						2	-0.0276	0.0148	0.06261	2	-0.0298	0.0148	0.04403	2	-0.0411	0.018	0.02238	2	-0.0433	0.018	0.01646	2	-2.26466	0.0235337
						3	-0.0415	0.0152	0.006421	3	-0.0448	0.0154	0.003635	3	-0.0565	0.0184	0.002151	3	-0.0588	0.0187	0.001651	3	-3.13367	0.00172636
						4	-0.0579	0.0166	0.0004646	4	-0.059	0.0163	0.0002869	4	-0.0617	0.0202	0.002181	4	-0.0621	0.0199	0.00179	4	-3.50882	0.0004501
						5	-0.0322	0.0145	0.0261	5	-0.0355	0.0145	0.01399	5	-0.0434	0.0174	0.01263	5	-0.0455	0.0175	0.0093	5	-2.58121	0.0098454
						5 + BC	-0.0319	0.0145	0.02723	5 + BC	-0.0352	0.0144	0.01484	5 + BC	-0.0447	0.0174	0.01021	5 + BC	-0.0463	0.0175	0.007993	5 + BC	-2.60663	0.00914387
8p21.2	rs13256025	25831778	EBF2	T/C	0.2	0	0.0862	0.0215	6.228e-05	0	0.0967	0.0215	6.871e-06	0	0.0795	0.0259	0.002098	0	0.0946	0.0258	0.0002494	0	4.02322	5.74089e-05
						1	0.0816	0.0206	7.584e-05	1	0.0917	0.0205	7.837e-06	1	0.0739	0.025	0.00308	1	0.0883	0.0249	0.0003905	1	3.94409	8.01033e-05
						2	0.0422	0.0177	0.01685	2	0.0526	0.0176	0.002819	2	0.038	0.0215	0.07733	2	0.053	0.0215	0.01385	2	2.53907	0.0111148
						3	0.0498	0.0181	0.005859	3	0.0618	0.0182	0.0007098	3	0.0458	0.0218	0.03579	3	0.0621	0.0221	0.005016	3	2.92311	0.00346558
						4	0.0627	0.0196	0.001393	4	0.071	0.0193	0.000231	4	0.0569	0.0238	0.01699	4	0.0698	0.0235	0.002964	4	3.23305	0.00122477
						5	0.0367	0.0172	0.03312	5	0.0471	0.0172	0.006142	5	0.0349	0.0208	0.09312	5	0.05	0.0208	0.01635	5	2.36722	0.0179221
						5 + BC	0.0354	0.0172	0.03933	5 + BC	0.0461	0.0172	0.007316	5 + BC	0.0314	0.0207	0.1296	5 + BC	0.0469	0.0208	0.02393	5 + BC	2.24996	0.0244515
12p12.1	rs11836164	26446625	SSPN	T/C	0.76	0	-0.0862	0.0193	8.216e-06	0	-0.0792	0.0193	4.124e-05	0	-0.0778	0.0231	0.0007737	0	-0.0732	0.0231	0.001557	0	-3.98722	6.68533e-05
						1	-0.083	0.0185	7.202e-06	1	-0.0759	0.0184	3.698e-05	1	-0.077	0.0223	0.0005521	1	-0.0724	0.0222	0.001133	1	-4.04685	5.19123e-05
						2	-0.042	0.0157	0.007385	2	-0.0357	0.0156	0.02264	2	-0.0399	0.0189	0.0348	2	-0.0359	0.0189	0.05765	2	-2.37223	0.0176812
						3	-0.0477	0.0162	0.003177	3	-0.0425	0.0163	0.009229	3	-0.0411	0.0194	0.03432	3	-0.0387	0.0197	0.0496	3	-2.54693	0.0108674
						4	-0.0771	0.0176	1.136e-05	4	-0.0686	0.0173	7.199e-05	4	-0.0809	0.0212	0.0001382	4	-0.0762	0.021	0.0002788	4	-4.17134	3.02815e-05
						5	-0.0413	0.0153	0.00693	5	-0.0354	0.0153	0.02057	5	-0.0409	0.0183	0.02525	5	-0.0387	0.0184	0.03498	5	-2.47231	0.0134243
						5 + BC	-0.0408	0.0153	0.007639	5 + BC	-0.0349	0.0153	0.02247	5 + BC	-0.0412	0.0183	0.02407	5 + BC	-0.0389	0.0183	0.03418	5 + BC	-2.46535	0.013688
16q12.2	rs17817449	53813367	FTO	T/G	0.61	0	0.0885	0.0169	1.628e-07	0	0.0854	0.0169	4.325e-07	0	0.0846	0.0205	3.586e-05	0	0.0827	0.0205	5.356e-05	0	4.86986	1.11676e-06
						1	0.0595	0.0162	0.0002456	1	0.055	0.0162	0.0006544	1	0.0559	0.0198	0.004727	1	0.053	0.0197	0.007202	1	3.32223	0.000893015
						2	0.0435	0.0137	0.0015	2	0.0406	0.0137	0.003061	2	0.0395	0.0167	0.01802	2	0.0383	0.0168	0.02222	2	2.85055	0.00436436
						3	0.0537	0.0142	0.0001507	3	0.0497	0.0143	0.0005126	3	0.0476	0.0172	0.005613	3	0.0458	0.0174	0.008713	3	3.34579	0.000820479
						4	0.0468	0.0154	0.002421	4	0.0411	0.0152	0.006683	4	0.0462	0.0188	0.01414	4	0.0423	0.0186	0.02286	4	2.76702	0.00565717
						5	0.0426	0.0134	0.00146	5	0.0377	0.0134	0.004852	5	0.0385	0.0162	0.01742	5	0.0361	0.0163	0.02632	5	2.79816	0.00513947
						5 + BC	0.0419	0.0134	0.001786	5 + BC	0.0368	0.0134	0.005962	5 + BC	0.0364	0.0162	0.02457	5 + BC	0.0339	0.0162	0.03682	5 + BC	2.70009	0.00693201
* 5 + BC: Model 5 further adjust for breast cancer case-control status

### Sheet: Table S5
Table S5. Lookup results of 72 MD phenotype SNPs in GWAS of V
Phenotype	Model	RSID	Chr	Pos	EA	OA	EAF	Beta	SE	P value
V75H	0	rs61777307	1	23959319	A	G	0.2343	0.0632	0.0258	0.01451
V75H	1	rs61777307	1	23959319	A	G	0.2343	0.0617	0.0249	0.01326
V75H	2	rs61777307	1	23959319	A	G	0.2338	0.04	0.0219	0.06736
V75H	3	rs61777307	1	23959319	A	G	0.2339	0.0618	0.0223	0.005513
V75H	4	rs61777307	1	23959319	A	G	0.2343	0.0335	0.0235	0.1544
V75H	5	rs61777307	1	23959319	A	G	0.2339	0.041	0.0211	0.05178
V75L	0	rs61777307	1	23959319	A	G	0.2358	0.0401	0.0209	0.05545
V75L	1	rs61777307	1	23959319	A	G	0.2358	0.0398	0.02	0.04648
V75L	2	rs61777307	1	23959319	A	G	0.2356	0.0154	0.0174	0.374
V75L	3	rs61777307	1	23959319	A	G	0.2356	0.0353	0.0179	0.04803
V75L	4	rs61777307	1	23959319	A	G	0.2359	0.0162	0.0188	0.3889
V75L	5	rs61777307	1	23959319	A	G	0.2356	0.0152	0.017	0.3711
V65H	0	rs61777307	1	23959319	A	G	0.2343	0.0613	0.0259	0.01766
V65H	1	rs61777307	1	23959319	A	G	0.2342	0.0599	0.025	0.01646
V65H	2	rs61777307	1	23959319	A	G	0.2338	0.0382	0.0219	0.08083
V65H	3	rs61777307	1	23959319	A	G	0.2338	0.0599	0.022	0.006515
V65H	4	rs61777307	1	23959319	A	G	0.2342	0.0342	0.0239	0.1521
V65H	5	rs61777307	1	23959319	A	G	0.2338	0.0419	0.0211	0.04668
V65L	0	rs61777307	1	23959319	A	G	0.2358	0.0416	0.021	0.04737
V65L	1	rs61777307	1	23959319	A	G	0.2357	0.0413	0.0201	0.03968
V65L	2	rs61777307	1	23959319	A	G	0.2356	0.0169	0.0174	0.3333
V65L	3	rs61777307	1	23959319	A	G	0.2356	0.0361	0.0177	0.04163
V65L	4	rs61777307	1	23959319	A	G	0.2358	0.0196	0.0191	0.3046
V65L	5	rs61777307	1	23959319	A	G	0.2355	0.0185	0.017	0.2762
VSUM	0	rs61777307	1	23959319	A	G	0.2343	-	-	0.0214215
VSUM	1	rs61777307	1	23959319	A	G	0.2343	-	-	0.0185213
VSUM	2	rs61777307	1	23959319	A	G	0.2343	-	-	0.151404
VSUM	3	rs61777307	1	23959319	A	G	0.2343	-	-	0.0119783
VSUM	4	rs61777307	1	23959319	A	G	0.2343	-	-	0.210096
VSUM	5	rs61777307	1	23959319	A	G	0.2343	-	-	0.118093
V75H	0	rs6703250	1	51418472	T	C	0.5592	-0.0535	0.0205	0.009134
V75H	1	rs6703250	1	51418472	T	C	0.5592	-0.0467	0.0197	0.01783
V75H	2	rs6703250	1	51418472	T	C	0.5595	-0.0235	0.0168	0.1622
V75H	3	rs6703250	1	51418472	T	C	0.5594	-0.0229	0.0175	0.1913
V75H	4	rs6703250	1	51418472	T	C	0.5594	-0.0445	0.0186	0.01665
V75H	5	rs6703250	1	51418472	T	C	0.5595	-0.019	0.0163	0.2439
V75L	0	rs6703250	1	51418472	T	C	0.5629	-0.0279	0.017	0.1011
V75L	1	rs6703250	1	51418472	T	C	0.5628	-0.0286	0.0163	0.07829
V75L	2	rs6703250	1	51418472	T	C	0.5626	-0.0077	0.0138	0.5754
V75L	3	rs6703250	1	51418472	T	C	0.5627	-0.008	0.0144	0.5803
V75L	4	rs6703250	1	51418472	T	C	0.5629	-0.0281	0.0152	0.06548
V75L	5	rs6703250	1	51418472	T	C	0.5627	-0.0075	0.0135	0.5799
V65H	0	rs6703250	1	51418472	T	C	0.5592	-0.0527	0.0205	0.01018
V65H	1	rs6703250	1	51418472	T	C	0.5592	-0.0462	0.0198	0.01964
V65H	2	rs6703250	1	51418472	T	C	0.5595	-0.0222	0.0168	0.186
V65H	3	rs6703250	1	51418472	T	C	0.5595	-0.0202	0.0172	0.2405
V65H	4	rs6703250	1	51418472	T	C	0.5594	-0.0444	0.0188	0.01858
V65H	5	rs6703250	1	51418472	T	C	0.5595	-0.0163	0.0163	0.3168
V65L	0	rs6703250	1	51418472	T	C	0.5629	-0.0275	0.0171	0.1066
V65L	1	rs6703250	1	51418472	T	C	0.5628	-0.028	0.0163	0.08627
V65L	2	rs6703250	1	51418472	T	C	0.5627	-0.0064	0.0138	0.6439
V65L	3	rs6703250	1	51418472	T	C	0.5627	-0.0054	0.0143	0.7051
V65L	4	rs6703250	1	51418472	T	C	0.5629	-0.0279	0.0155	0.07233
V65L	5	rs6703250	1	51418472	T	C	0.5626	-0.0049	0.0135	0.7196
VSUM	0	rs6703250	1	51418472	T	C	0.5592	-	-	0.0260851
VSUM	1	rs6703250	1	51418472	T	C	0.5592	-	-	0.0308499
VSUM	2	rs6703250	1	51418472	T	C	0.5592	-	-	0.322591
VSUM	3	rs6703250	1	51418472	T	C	0.5592	-	-	0.366498
VSUM	4	rs6703250	1	51418472	T	C	0.5592	-	-	0.0264359
VSUM	5	rs6703250	1	51418472	T	C	0.5592	-	-	0.414846
V75H	0	rs10802015	1	118782659	T	C	0.3422	0.0062	0.0215	0.7724
V75H	1	rs10802015	1	118782659	T	C	0.3422	-0.0031	0.0207	0.8807
V75H	2	rs10802015	1	118782659	T	C	0.3402	0.0117	0.0176	0.5064
V75H	3	rs10802015	1	118782659	T	C	0.3409	0.027	0.0183	0.1395
V75H	4	rs10802015	1	118782659	T	C	0.3417	-0.0169	0.0195	0.3868
V75H	5	rs10802015	1	118782659	T	C	0.3402	0.0156	0.0171	0.3613
V75L	0	rs10802015	1	118782659	T	C	0.3432	0.0204	0.0178	0.2516
V75L	1	rs10802015	1	118782659	T	C	0.3433	0.0116	0.0169	0.4944
V75L	2	rs10802015	1	118782659	T	C	0.3418	0.0144	0.0144	0.3166
V75L	3	rs10802015	1	118782659	T	C	0.3422	0.0266	0.015	0.07644
V75L	4	rs10802015	1	118782659	T	C	0.3429	0.0011	0.0159	0.9428
V75L	5	rs10802015	1	118782659	T	C	0.3416	0.0175	0.0141	0.2158
V65H	0	rs10802015	1	118782659	T	C	0.3422	0.003	0.0215	0.8871
V65H	1	rs10802015	1	118782659	T	C	0.3422	-0.0054	0.0207	0.7931
V65H	2	rs10802015	1	118782659	T	C	0.34	0.0102	0.0175	0.5628
V65H	3	rs10802015	1	118782659	T	C	0.3408	0.0268	0.018	0.1377
V65H	4	rs10802015	1	118782659	T	C	0.3417	-0.0174	0.0197	0.3793
V65H	5	rs10802015	1	118782659	T	C	0.34	0.0175	0.017	0.3051
V65L	0	rs10802015	1	118782659	T	C	0.3432	0.0167	0.0178	0.3472
V65L	1	rs10802015	1	118782659	T	C	0.3432	0.0082	0.017	0.6285
V65L	2	rs10802015	1	118782659	T	C	0.3416	0.0117	0.0144	0.418
V65L	3	rs10802015	1	118782659	T	C	0.3421	0.024	0.0149	0.1071
V65L	4	rs10802015	1	118782659	T	C	0.3428	-0.001	0.0162	0.9488
V65L	5	rs10802015	1	118782659	T	C	0.3415	0.0162	0.0141	0.2491
VSUM	0	rs10802015	1	118782659	T	C	0.3422	-	-	0.507296
VSUM	1	rs10802015	1	118782659	T	C	0.3422	-	-	0.841335
VSUM	2	rs10802015	1	118782659	T	C	0.3422	-	-	0.418567
VSUM	3	rs10802015	1	118782659	T	C	0.3422	-	-	0.093314
VSUM	4	rs10802015	1	118782659	T	C	0.3422	-	-	0.645302
VSUM	5	rs10802015	1	118782659	T	C	0.3422	-	-	0.252111
V75H	0	rs78395856	1	119495096	A	C	0.035	0.023	0.0598	0.7013
V75H	1	rs78395856	1	119495096	A	C	0.035	0.046	0.0576	0.4246
V75H	2	rs78395856	1	119495096	A	C	0.0348	0.0133	0.0495	0.7879
V75H	3	rs78395856	1	119495096	A	C	0.035	0.0504	0.051	0.3225
V75H	4	rs78395856	1	119495096	A	C	0.0349	-0.0187	0.0544	0.7312
V75H	5	rs78395856	1	119495096	A	C	0.0348	0.0077	0.0479	0.8724
V75L	0	rs78395856	1	119495096	A	C	0.0372	0.0126	0.0478	0.7925
V75L	1	rs78395856	1	119495096	A	C	0.0373	0.023	0.0455	0.6138
V75L	2	rs78395856	1	119495096	A	C	0.0371	-0.0079	0.039	0.8394
V75L	3	rs78395856	1	119495096	A	C	0.0371	0.0352	0.0405	0.3857
V75L	4	rs78395856	1	119495096	A	C	0.0373	-0.0399	0.0428	0.351
V75L	5	rs78395856	1	119495096	A	C	0.0371	-0.0143	0.0382	0.7085
V65H	0	rs78395856	1	119495096	A	C	0.035	0.0133	0.0598	0.8237
V65H	1	rs78395856	1	119495096	A	C	0.035	0.0363	0.0578	0.5294
V65H	2	rs78395856	1	119495096	A	C	0.0348	0.0052	0.0494	0.9163
V65H	3	rs78395856	1	119495096	A	C	0.035	0.0415	0.0503	0.4094
V65H	4	rs78395856	1	119495096	A	C	0.0349	-0.0218	0.0552	0.6925
V65H	5	rs78395856	1	119495096	A	C	0.0349	0.0061	0.0477	0.8982
V65L	0	rs78395856	1	119495096	A	C	0.0372	-0.0043	0.0478	0.9276
V65L	1	rs78395856	1	119495096	A	C	0.0372	0.0066	0.0458	0.8849
V65L	2	rs78395856	1	119495096	A	C	0.037	-0.0224	0.0391	0.5665
V65L	3	rs78395856	1	119495096	A	C	0.0371	0.0208	0.0401	0.6039
V65L	4	rs78395856	1	119495096	A	C	0.0373	-0.05	0.0435	0.2507
V65L	5	rs78395856	1	119495096	A	C	0.037	-0.0207	0.0382	0.5876
VSUM	0	rs78395856	1	119495096	A	C	0.035	-	-	0.836756
VSUM	1	rs78395856	1	119495096	A	C	0.035	-	-	0.583524
VSUM	2	rs78395856	1	119495096	A	C	0.035	-	-	0.915477
VSUM	3	rs78395856	1	119495096	A	C	0.035	-	-	0.397438
VSUM	4	rs78395856	1	119495096	A	C	0.035	-	-	0.456248
VSUM	5	rs78395856	1	119495096	A	C	0.035	-	-	0.868216
V75H	0	rs1779445	1	119508412	T	C	0.1923	0.0104	0.0256	0.6847
V75H	1	rs1779445	1	119508412	T	C	0.1923	0.0117	0.0246	0.6332
V75H	2	rs1779445	1	119508412	T	C	0.1914	-0.0027	0.021	0.899
V75H	3	rs1779445	1	119508412	T	C	0.1918	0.0126	0.0218	0.5633
V75H	4	rs1779445	1	119508412	T	C	0.1922	-0.0098	0.0232	0.6716
V75H	5	rs1779445	1	119508412	T	C	0.1915	0.0006	0.0203	0.9754
V75L	0	rs1779445	1	119508412	T	C	0.1949	0.0247	0.0211	0.2408
V75L	1	rs1779445	1	119508412	T	C	0.1949	0.022	0.0201	0.2744
V75L	2	rs1779445	1	119508412	T	C	0.1941	0.0006	0.0171	0.9725
V75L	3	rs1779445	1	119508412	T	C	0.1944	0.0137	0.0178	0.4422
V75L	4	rs1779445	1	119508412	T	C	0.1949	-0.0049	0.0189	0.7948
V75L	5	rs1779445	1	119508412	T	C	0.1941	-0.0036	0.0167	0.8306
V65H	0	rs1779445	1	119508412	T	C	0.1923	0.0139	0.0256	0.5885
V65H	1	rs1779445	1	119508412	T	C	0.1923	0.015	0.0247	0.5434
V65H	2	rs1779445	1	119508412	T	C	0.1913	-0.0002	0.0209	0.9909
V65H	3	rs1779445	1	119508412	T	C	0.1918	0.0152	0.0215	0.4787
V65H	4	rs1779445	1	119508412	T	C	0.1922	-0.0049	0.0235	0.8366
V65H	5	rs1779445	1	119508412	T	C	0.1914	0.005	0.0203	0.8045
V65L	0	rs1779445	1	119508412	T	C	0.1949	0.0255	0.0211	0.2259
V65L	1	rs1779445	1	119508412	T	C	0.1949	0.0229	0.0202	0.2566
V65L	2	rs1779445	1	119508412	T	C	0.1941	0.0012	0.0171	0.9426
V65L	3	rs1779445	1	119508412	T	C	0.1944	0.0135	0.0176	0.4428
V65L	4	rs1779445	1	119508412	T	C	0.1948	-0.0013	0.0192	0.9471
V65L	5	rs1779445	1	119508412	T	C	0.194	-0.0009	0.0167	0.9554
VSUM	0	rs1779445	1	119508412	T	C	0.1923	-	-	0.379686
VSUM	1	rs1779445	1	119508412	T	C	0.1923	-	-	0.381946
VSUM	2	rs1779445	1	119508412	T	C	0.1923	-	-	0.993066
VSUM	3	rs1779445	1	119508412	T	C	0.1923	-	-	0.455729
VSUM	4	rs1779445	1	119508412	T	C	0.1923	-	-	0.800236
VSUM	5	rs1779445	1	119508412	T	C	0.1923	-	-	0.99865
V75H	0	rs11205303	1	149906413	T	C	0.5893	-0.0029	0.0208	0.8876
V75H	1	rs11205303	1	149906413	T	C	0.5893	0.0103	0.0201	0.6085
V75H	2	rs11205303	1	149906413	T	C	0.5889	-0.0127	0.0171	0.4557
V75H	3	rs11205303	1	149906413	T	C	0.5887	-0.0133	0.0177	0.4541
V75H	4	rs11205303	1	149906413	T	C	0.5896	0.0227	0.0189	0.2306
V75H	5	rs11205303	1	149906413	T	C	0.5889	-0.006	0.0166	0.7153
V75L	0	rs11205303	1	149906413	T	C	0.591	-0.0014	0.0175	0.9361
V75L	1	rs11205303	1	149906413	T	C	0.591	0.0141	0.0167	0.398
V75L	2	rs11205303	1	149906413	T	C	0.5906	-0.0155	0.0142	0.2768
V75L	3	rs11205303	1	149906413	T	C	0.5907	-0.0126	0.0148	0.3978
V75L	4	rs11205303	1	149906413	T	C	0.591	0.0185	0.0157	0.2391
V75L	5	rs11205303	1	149906413	T	C	0.5905	-0.0109	0.0139	0.4355
V65H	0	rs11205303	1	149906413	T	C	0.5893	0.0001	0.0208	0.9974
V65H	1	rs11205303	1	149906413	T	C	0.5893	0.0128	0.0201	0.5261
V65H	2	rs11205303	1	149906413	T	C	0.5888	-0.0093	0.017	0.5831
V65H	3	rs11205303	1	149906413	T	C	0.5886	-0.012	0.0175	0.4918
V65H	4	rs11205303	1	149906413	T	C	0.5894	0.0241	0.0192	0.208
V65H	5	rs11205303	1	149906413	T	C	0.5887	-0.0056	0.0165	0.7365
V65L	0	rs11205303	1	149906413	T	C	0.591	0.0067	0.0176	0.7025
V65L	1	rs11205303	1	149906413	T	C	0.591	0.0214	0.0168	0.2022
V65L	2	rs11205303	1	149906413	T	C	0.5906	-0.0083	0.0142	0.5597
V65L	3	rs11205303	1	149906413	T	C	0.5906	-0.0073	0.0147	0.6208
V65L	4	rs11205303	1	149906413	T	C	0.5909	0.026	0.016	0.104
V65L	5	rs11205303	1	149906413	T	C	0.5905	-0.0058	0.0139	0.6761
VSUM	0	rs11205303	1	149906413	T	C	0.5893	-	-	0.965039
VSUM	1	rs11205303	1	149906413	T	C	0.5893	-	-	0.388262
VSUM	2	rs11205303	1	149906413	T	C	0.5893	-	-	0.433054
VSUM	3	rs11205303	1	149906413	T	C	0.5893	-	-	0.461594
VSUM	4	rs11205303	1	149906413	T	C	0.5893	-	-	0.164708
VSUM	5	rs11205303	1	149906413	T	C	0.5893	-	-	0.615016
V75H	0	rs1868992	1	149908108	A	G	0.7446	0.0008	0.0234	0.973
V75H	1	rs1868992	1	149908108	A	G	0.7445	-0.0031	0.0225	0.8891
V75H	2	rs1868992	1	149908108	A	G	0.7408	0.0085	0.0191	0.6556
V75H	3	rs1868992	1	149908108	A	G	0.7429	0.0222	0.0199	0.2632
V75H	4	rs1868992	1	149908108	A	G	0.744	-0.0234	0.0212	0.2695
V75H	5	rs1868992	1	149908108	A	G	0.7413	0.0068	0.0186	0.7141
V75L	0	rs1868992	1	149908108	A	G	0.7444	-0.0157	0.0195	0.4186
V75L	1	rs1868992	1	149908108	A	G	0.7444	-0.0144	0.0185	0.4386
V75L	2	rs1868992	1	149908108	A	G	0.7421	0.0039	0.0158	0.8026
V75L	3	rs1868992	1	149908108	A	G	0.7433	0.0186	0.0164	0.2587
V75L	4	rs1868992	1	149908108	A	G	0.7442	-0.0236	0.0174	0.1755
V75L	5	rs1868992	1	149908108	A	G	0.7422	0.0068	0.0154	0.6595
V65H	0	rs1868992	1	149908108	A	G	0.7446	-0.0036	0.0234	0.8771
V65H	1	rs1868992	1	149908108	A	G	0.7443	-0.0073	0.0226	0.7451
V65H	2	rs1868992	1	149908108	A	G	0.7405	0.0043	0.0191	0.8221
V65H	3	rs1868992	1	149908108	A	G	0.7426	0.0192	0.0196	0.3275
V65H	4	rs1868992	1	149908108	A	G	0.7439	-0.0258	0.0215	0.2309
V65H	5	rs1868992	1	149908108	A	G	0.741	0.0057	0.0185	0.7571
V65L	0	rs1868992	1	149908108	A	G	0.7443	-0.0247	0.0195	0.205
V65L	1	rs1868992	1	149908108	A	G	0.7443	-0.0232	0.0186	0.2126
V65L	2	rs1868992	1	149908108	A	G	0.7419	-0.0043	0.0158	0.7863
V65L	3	rs1868992	1	149908108	A	G	0.7432	0.0119	0.0163	0.4647
V65L	4	rs1868992	1	149908108	A	G	0.744	-0.032	0.0177	0.07079
V65L	5	rs1868992	1	149908108	A	G	0.742	0.0017	0.0154	0.9145
VSUM	0	rs1868992	1	149908108	A	G	0.7446	-	-	0.562992
VSUM	1	rs1868992	1	149908108	A	G	0.7446	-	-	0.511457
VSUM	2	rs1868992	1	149908108	A	G	0.7446	-	-	0.864651
VSUM	3	rs1868992	1	149908108	A	G	0.7446	-	-	0.295262
VSUM	4	rs1868992	1	149908108	A	G	0.7446	-	-	0.14861
VSUM	5	rs1868992	1	149908108	A	G	0.7446	-	-	0.745909
V75H	0	rs11684853	2	19310918	T	G	0.5585	0.0229	0.0201	0.2552
V75H	1	rs11684853	2	19310918	T	G	0.5585	0.0246	0.0194	0.2035
V75H	2	rs11684853	2	19310918	T	G	0.5588	0.0004	0.0165	0.9789
V75H	3	rs11684853	2	19310918	T	G	0.5584	0.0004	0.0171	0.9832
V75H	4	rs11684853	2	19310918	T	G	0.5585	0.0138	0.0182	0.4488
V75H	5	rs11684853	2	19310918	T	G	0.5587	-0.0072	0.016	0.6521
V75L	0	rs11684853	2	19310918	T	G	0.5571	0.0142	0.0167	0.3968
V75L	1	rs11684853	2	19310918	T	G	0.5571	0.014	0.0159	0.3812
V75L	2	rs11684853	2	19310918	T	G	0.5575	-0.0035	0.0136	0.7975
V75L	3	rs11684853	2	19310918	T	G	0.5572	0.0026	0.0141	0.8555
V75L	4	rs11684853	2	19310918	T	G	0.5571	0.0112	0.015	0.4552
V75L	5	rs11684853	2	19310918	T	G	0.5574	-0.0019	0.0133	0.8836
V65H	0	rs11684853	2	19310918	T	G	0.5585	0.0228	0.0201	0.2573
V65H	1	rs11684853	2	19310918	T	G	0.5584	0.0244	0.0194	0.2081
V65H	2	rs11684853	2	19310918	T	G	0.5588	-0.0004	0.0165	0.9823
V65H	3	rs11684853	2	19310918	T	G	0.5584	-0.0016	0.0169	0.9262
V65H	4	rs11684853	2	19310918	T	G	0.5584	0.0145	0.0185	0.432
V65H	5	rs11684853	2	19310918	T	G	0.5587	-0.0089	0.016	0.5778
V65L	0	rs11684853	2	19310918	T	G	0.5571	0.016	0.0167	0.3382
V65L	1	rs11684853	2	19310918	T	G	0.5571	0.0158	0.016	0.3233
V65L	2	rs11684853	2	19310918	T	G	0.5575	-0.002	0.0136	0.8815
V65L	3	rs11684853	2	19310918	T	G	0.5572	0.0038	0.014	0.7864
V65L	4	rs11684853	2	19310918	T	G	0.5571	0.0129	0.0152	0.3958
V65L	5	rs11684853	2	19310918	T	G	0.5574	-0.0011	0.0133	0.9364
VSUM	0	rs11684853	2	19310918	T	G	0.5585	-	-	0.281306
VSUM	1	rs11684853	2	19310918	T	G	0.5585	-	-	0.245965
VSUM	2	rs11684853	2	19310918	T	G	0.5585	-	-	0.914867
VSUM	3	rs11684853	2	19310918	T	G	0.5585	-	-	0.919032
VSUM	4	rs11684853	2	19310918	T	G	0.5585	-	-	0.407225
VSUM	5	rs11684853	2	19310918	T	G	0.5585	-	-	0.744675
V75H	0	rs34331777	2	19441251	CA	C	0.3935	-0.0124	0.0203	0.541
V75H	1	rs34331777	2	19441251	CA	C	0.3936	-0.013	0.0195	0.5048
V75H	2	rs34331777	2	19441251	CA	C	0.3955	0.0086	0.0166	0.6048
V75H	3	rs34331777	2	19441251	CA	C	0.395	0.0011	0.0173	0.9507
V75H	4	rs34331777	2	19441251	CA	C	0.3938	-0.0005	0.0184	0.9771
V75H	5	rs34331777	2	19441251	CA	C	0.3954	0.0135	0.0161	0.4035
V75L	0	rs34331777	2	19441251	CA	C	0.3961	-0.0077	0.0169	0.6501
V75L	1	rs34331777	2	19441251	CA	C	0.3959	-0.007	0.0161	0.6613
V75L	2	rs34331777	2	19441251	CA	C	0.3971	0.0121	0.0137	0.3748
V75L	3	rs34331777	2	19441251	CA	C	0.3967	-0.001	0.0143	0.9437
V75L	4	rs34331777	2	19441251	CA	C	0.3964	0.0037	0.0151	0.8041
V75L	5	rs34331777	2	19441251	CA	C	0.3972	0.0114	0.0134	0.3952
V65H	0	rs34331777	2	19441251	CA	C	0.3935	-0.0102	0.0203	0.617
V65H	1	rs34331777	2	19441251	CA	C	0.3937	-0.0109	0.0196	0.5793
V65H	2	rs34331777	2	19441251	CA	C	0.3957	0.0109	0.0166	0.511
V65H	3	rs34331777	2	19441251	CA	C	0.3951	0.0038	0.0171	0.8216
V65H	4	rs34331777	2	19441251	CA	C	0.394	0.0009	0.0186	0.9602
V65H	5	rs34331777	2	19441251	CA	C	0.3957	0.0156	0.0161	0.33
V65L	0	rs34331777	2	19441251	CA	C	0.3961	-0.0066	0.0169	0.6959
V65L	1	rs34331777	2	19441251	CA	C	0.396	-0.006	0.0162	0.7096
V65L	2	rs34331777	2	19441251	CA	C	0.3973	0.0131	0.0137	0.3371
V65L	3	rs34331777	2	19441251	CA	C	0.3968	-0.0002	0.0141	0.9875
V65L	4	rs34331777	2	19441251	CA	C	0.3964	0.0042	0.0154	0.7863
V65L	5	rs34331777	2	19441251	CA	C	0.3973	0.0114	0.0134	0.3956
VSUM	0	rs34331777	2	19441251	CA	C	0.3935	-	-	0.605037
VSUM	1	rs34331777	2	19441251	CA	C	0.3935	-	-	0.59231
VSUM	2	rs34331777	2	19441251	CA	C	0.3935	-	-	0.425598
VSUM	3	rs34331777	2	19441251	CA	C	0.3935	-	-	0.95748
VSUM	4	rs34331777	2	19441251	CA	C	0.3935	-	-	0.886781
VSUM	5	rs34331777	2	19441251	CA	C	0.3935	-	-	0.353563
V75H	0	rs6718628	2	25131170	C	G	0.5692	-0.0028	0.0218	0.8965
V75H	1	rs6718628	2	25131170	C	G	0.5692	-0.017	0.021	0.4193
V75H	2	rs6718628	2	25131170	C	G	0.5712	-0.0224	0.0185	0.2257
V75H	3	rs6718628	2	25131170	C	G	0.5707	-0.0199	0.0188	0.2897
V75H	4	rs6718628	2	25131170	C	G	0.5698	-0.0195	0.0198	0.3257
V75H	5	rs6718628	2	25131170	C	G	0.5714	-0.0194	0.0178	0.2762
V75L	0	rs6718628	2	25131170	C	G	0.5707	0.0196	0.0175	0.263
V75L	1	rs6718628	2	25131170	C	G	0.5706	0.0017	0.0167	0.9168
V75L	2	rs6718628	2	25131170	C	G	0.5718	-0.0041	0.0145	0.7752
V75L	3	rs6718628	2	25131170	C	G	0.5716	-0.0086	0.0149	0.5632
V75L	4	rs6718628	2	25131170	C	G	0.571	-0.0045	0.0157	0.7766
V75L	5	rs6718628	2	25131170	C	G	0.5721	-0.011	0.0141	0.4373
V65H	0	rs6718628	2	25131170	C	G	0.5693	-0.0038	0.0218	0.86
V65H	1	rs6718628	2	25131170	C	G	0.5694	-0.0172	0.0211	0.4154
V65H	2	rs6718628	2	25131170	C	G	0.5715	-0.0236	0.0185	0.201
V65H	3	rs6718628	2	25131170	C	G	0.5709	-0.0212	0.0186	0.2532
V65H	4	rs6718628	2	25131170	C	G	0.5699	-0.0201	0.0202	0.3197
V65H	5	rs6718628	2	25131170	C	G	0.5716	-0.0209	0.0178	0.2388
V65L	0	rs6718628	2	25131170	C	G	0.5708	0.0131	0.0175	0.4561
V65L	1	rs6718628	2	25131170	C	G	0.5707	-0.0038	0.0168	0.8208
V65L	2	rs6718628	2	25131170	C	G	0.5719	-0.01	0.0145	0.4926
V65L	3	rs6718628	2	25131170	C	G	0.5717	-0.0149	0.0148	0.3129
V65L	4	rs6718628	2	25131170	C	G	0.5711	-0.0098	0.016	0.5404
V65L	5	rs6718628	2	25131170	C	G	0.5722	-0.0172	0.0142	0.2261
VSUM	0	rs6718628	2	25131170	C	G	0.5693	-	-	0.679404
VSUM	1	rs6718628	2	25131170	C	G	0.5693	-	-	0.644183
VSUM	2	rs6718628	2	25131170	C	G	0.5693	-	-	0.360549
VSUM	3	rs6718628	2	25131170	C	G	0.5693	-	-	0.317397
VSUM	4	rs6718628	2	25131170	C	G	0.5693	-	-	0.446932
VSUM	5	rs6718628	2	25131170	C	G	0.5693	-	-	0.260563
V75H	0	rs11676272	2	25141538	A	G	0.5362	-0.0028	0.0218	0.8963
V75H	1	rs11676272	2	25141538	A	G	0.5363	-0.0202	0.021	0.3351
V75H	2	rs11676272	2	25141538	A	G	0.5374	-0.0244	0.0184	0.1861
V75H	3	rs11676272	2	25141538	A	G	0.537	-0.0195	0.0188	0.2998
V75H	4	rs11676272	2	25141538	A	G	0.5367	-0.0213	0.0198	0.2829
V75H	5	rs11676272	2	25141538	A	G	0.5375	-0.0179	0.0178	0.3145
V75L	0	rs11676272	2	25141538	A	G	0.5371	0.0189	0.0175	0.2802
V75L	1	rs11676272	2	25141538	A	G	0.5371	-0.0032	0.0167	0.8477
V75L	2	rs11676272	2	25141538	A	G	0.5377	-0.007	0.0145	0.6269
V75L	3	rs11676272	2	25141538	A	G	0.5376	-0.0106	0.0149	0.4771
V75L	4	rs11676272	2	25141538	A	G	0.5373	-0.0064	0.0157	0.6848
V75L	5	rs11676272	2	25141538	A	G	0.5379	-0.0114	0.0141	0.4178
V65H	0	rs11676272	2	25141538	A	G	0.5362	-0.0063	0.0218	0.7737
V65H	1	rs11676272	2	25141538	A	G	0.5363	-0.0229	0.0211	0.2781
V65H	2	rs11676272	2	25141538	A	G	0.5375	-0.0277	0.0184	0.1333
V65H	3	rs11676272	2	25141538	A	G	0.5371	-0.0227	0.0185	0.2213
V65H	4	rs11676272	2	25141538	A	G	0.5367	-0.0244	0.0201	0.2247
V65H	5	rs11676272	2	25141538	A	G	0.5376	-0.0216	0.0178	0.2239
V65L	0	rs11676272	2	25141538	A	G	0.5371	0.0119	0.0175	0.498
V65L	1	rs11676272	2	25141538	A	G	0.5371	-0.009	0.0168	0.5935
V65L	2	rs11676272	2	25141538	A	G	0.5378	-0.0131	0.0145	0.3651
V65L	3	rs11676272	2	25141538	A	G	0.5377	-0.0172	0.0148	0.2433
V65L	4	rs11676272	2	25141538	A	G	0.5373	-0.0123	0.016	0.4407
V65L	5	rs11676272	2	25141538	A	G	0.5379	-0.0183	0.0141	0.1951
VSUM	0	rs11676272	2	25141538	A	G	0.5362	-	-	0.723075
VSUM	1	rs11676272	2	25141538	A	G	0.5362	-	-	0.46378
VSUM	2	rs11676272	2	25141538	A	G	0.5362	-	-	0.26489
VSUM	3	rs11676272	2	25141538	A	G	0.5362	-	-	0.274033
VSUM	4	rs11676272	2	25141538	A	G	0.5362	-	-	0.359866
VSUM	5	rs11676272	2	25141538	A	G	0.5362	-	-	0.252799
V75H	0	rs6715731	2	74346404	T	G	0.4098	-0.0065	0.0222	0.7696
V75H	1	rs6715731	2	74346404	T	G	0.4099	-0.0111	0.0213	0.6034
V75H	2	rs6715731	2	74346404	T	G	0.4103	-0.0049	0.0188	0.7946
V75H	3	rs6715731	2	74346404	T	G	0.4101	-0.0132	0.0191	0.4904
V75H	4	rs6715731	2	74346404	T	G	0.4102	-0.0057	0.0201	0.7791
V75H	5	rs6715731	2	74346404	T	G	0.4103	-0.0109	0.0181	0.5459
V75L	0	rs6715731	2	74346404	T	G	0.4069	-0.0113	0.018	0.5303
V75L	1	rs6715731	2	74346404	T	G	0.407	-0.0165	0.0171	0.3348
V75L	2	rs6715731	2	74346404	T	G	0.4072	-0.0092	0.0149	0.5387
V75L	3	rs6715731	2	74346404	T	G	0.4074	-0.0178	0.0153	0.2446
V75L	4	rs6715731	2	74346404	T	G	0.4069	-0.0102	0.0161	0.5249
V75L	5	rs6715731	2	74346404	T	G	0.4073	-0.0113	0.0145	0.435
V65H	0	rs6715731	2	74346404	T	G	0.4098	-0.0123	0.0222	0.5785
V65H	1	rs6715731	2	74346404	T	G	0.4099	-0.0166	0.0214	0.4378
V65H	2	rs6715731	2	74346404	T	G	0.4103	-0.0094	0.0188	0.6181
V65H	3	rs6715731	2	74346404	T	G	0.4101	-0.0179	0.0189	0.3436
V65H	4	rs6715731	2	74346404	T	G	0.4102	-0.0116	0.0204	0.5713
V65H	5	rs6715731	2	74346404	T	G	0.4103	-0.0167	0.0181	0.3544
V65L	0	rs6715731	2	74346404	T	G	0.4069	-0.0126	0.018	0.4839
V65L	1	rs6715731	2	74346404	T	G	0.407	-0.0175	0.0172	0.3108
V65L	2	rs6715731	2	74346404	T	G	0.4072	-0.0098	0.0149	0.5116
V65L	3	rs6715731	2	74346404	T	G	0.4074	-0.0186	0.0152	0.2212
V65L	4	rs6715731	2	74346404	T	G	0.407	-0.0116	0.0164	0.4783
V65L	5	rs6715731	2	74346404	T	G	0.4074	-0.013	0.0145	0.371
VSUM	0	rs6715731	2	74346404	T	G	0.4098	-	-	0.565994
VSUM	1	rs6715731	2	74346404	T	G	0.4098	-	-	0.38655
VSUM	2	rs6715731	2	74346404	T	G	0.4098	-	-	0.590479
VSUM	3	rs6715731	2	74346404	T	G	0.4098	-	-	0.287298
VSUM	4	rs6715731	2	74346404	T	G	0.4098	-	-	0.562364
VSUM	5	rs6715731	2	74346404	T	G	0.4098	-	-	0.397435
V75H	0	rs17625845	2	121089731	T	C	0.8083	-0.0468	0.0268	0.08055
V75H	1	rs17625845	2	121089731	T	C	0.8083	-0.0463	0.0257	0.07166
V75H	2	rs17625845	2	121089731	T	C	0.8087	-0.0242	0.0218	0.266
V75H	3	rs17625845	2	121089731	T	C	0.809	-0.0061	0.0227	0.7876
V75H	4	rs17625845	2	121089731	T	C	0.8081	-0.0734	0.0242	0.002456
V75H	5	rs17625845	2	121089731	T	C	0.8088	-0.0283	0.0212	0.181
V75L	0	rs17625845	2	121089731	T	C	0.8077	-0.0424	0.0222	0.05558
V75L	1	rs17625845	2	121089731	T	C	0.8076	-0.041	0.0211	0.05204
V75L	2	rs17625845	2	121089731	T	C	0.808	-0.0149	0.0179	0.405
V75L	3	rs17625845	2	121089731	T	C	0.8082	-0.0013	0.0188	0.9459
V75L	4	rs17625845	2	121089731	T	C	0.8078	-0.0603	0.0198	0.002399
V75L	5	rs17625845	2	121089731	T	C	0.8083	-0.0177	0.0175	0.3125
V65H	0	rs17625845	2	121089731	T	C	0.8083	-0.0583	0.0268	0.0293
V65H	1	rs17625845	2	121089731	T	C	0.8083	-0.0582	0.0258	0.02403
V65H	2	rs17625845	2	121089731	T	C	0.8088	-0.0343	0.0217	0.1138
V65H	3	rs17625845	2	121089731	T	C	0.8091	-0.0148	0.0224	0.5079
V65H	4	rs17625845	2	121089731	T	C	0.8083	-0.0819	0.0246	0.0008559
V65H	5	rs17625845	2	121089731	T	C	0.809	-0.0332	0.0211	0.1149
V65L	0	rs17625845	2	121089731	T	C	0.8077	-0.0553	0.0222	0.01269
V65L	1	rs17625845	2	121089731	T	C	0.8077	-0.0542	0.0212	0.01075
V65L	2	rs17625845	2	121089731	T	C	0.8081	-0.0266	0.0179	0.1371
V65L	3	rs17625845	2	121089731	T	C	0.8082	-0.0115	0.0185	0.5366
V65L	4	rs17625845	2	121089731	T	C	0.8078	-0.0714	0.0202	0.0004042
V65L	5	rs17625845	2	121089731	T	C	0.8083	-0.0252	0.0175	0.151
VSUM	0	rs17625845	2	121089731	T	C	0.8083	-	-	0.0280476
VSUM	1	rs17625845	2	121089731	T	C	0.8083	-	-	0.0238485
VSUM	2	rs17625845	2	121089731	T	C	0.8083	-	-	0.185464
VSUM	3	rs17625845	2	121089731	T	C	0.8083	-	-	0.668435
VSUM	4	rs17625845	2	121089731	T	C	0.8083	-	-	0.000628637
VSUM	5	rs17625845	2	121089731	T	C	0.8083	-	-	0.156474
V75H	0	rs11123556	2	121245996	A	G	0.0984	0.0327	0.0332	0.3247
V75H	1	rs11123556	2	121245996	A	G	0.0983	0.0291	0.0319	0.3625
V75H	2	rs11123556	2	121245996	A	G	0.0981	-0.0047	0.0272	0.8632
V75H	3	rs11123556	2	121245996	A	G	0.0983	-0.0305	0.0283	0.2811
V75H	4	rs11123556	2	121245996	A	G	0.0984	0.0526	0.0301	0.08053
V75H	5	rs11123556	2	121245996	A	G	0.0982	-0.0036	0.0264	0.8905
V75L	0	rs11123556	2	121245996	A	G	0.099	0.0126	0.0274	0.6464
V75L	1	rs11123556	2	121245996	A	G	0.0991	0.0101	0.0262	0.6996
V75L	2	rs11123556	2	121245996	A	G	0.0989	-0.0187	0.0222	0.3986
V75L	3	rs11123556	2	121245996	A	G	0.0991	-0.0411	0.0232	0.07618
V75L	4	rs11123556	2	121245996	A	G	0.0991	0.0332	0.0245	0.1767
V75L	5	rs11123556	2	121245996	A	G	0.099	-0.017	0.0217	0.4348
V65H	0	rs11123556	2	121245996	A	G	0.0984	0.0287	0.0332	0.3875
V65H	1	rs11123556	2	121245996	A	G	0.0983	0.0248	0.032	0.4388
V65H	2	rs11123556	2	121245996	A	G	0.0981	-0.0081	0.0271	0.7648
V65H	3	rs11123556	2	121245996	A	G	0.0983	-0.0372	0.0279	0.1822
V65H	4	rs11123556	2	121245996	A	G	0.0983	0.0473	0.0305	0.1208
V65H	5	rs11123556	2	121245996	A	G	0.0982	-0.012	0.0263	0.6489
V65L	0	rs11123556	2	121245996	A	G	0.099	0.0074	0.0275	0.7889
V65L	1	rs11123556	2	121245996	A	G	0.099	0.0048	0.0263	0.8538
V65L	2	rs11123556	2	121245996	A	G	0.0989	-0.0241	0.0222	0.2787
V65L	3	rs11123556	2	121245996	A	G	0.0991	-0.049	0.0229	0.03256
V65L	4	rs11123556	2	121245996	A	G	0.0991	0.0268	0.025	0.2834
V65L	5	rs11123556	2	121245996	A	G	0.0989	-0.0271	0.0217	0.2123
VSUM	0	rs11123556	2	121245996	A	G	0.0984	-	-	0.496177
VSUM	1	rs11123556	2	121245996	A	G	0.0984	-	-	0.551503
VSUM	2	rs11123556	2	121245996	A	G	0.0984	-	-	0.525878
VSUM	3	rs11123556	2	121245996	A	G	0.0984	-	-	0.0946635
VSUM	4	rs11123556	2	121245996	A	G	0.0984	-	-	0.130416
VSUM	5	rs11123556	2	121245996	A	G	0.0984	-	-	0.487699
V75H	0	rs66470855	2	218266438	T	TG	0.2608	0.0427	0.0229	0.06217
V75H	1	rs66470855	2	218266438	T	TG	0.2606	0.0398	0.022	0.07102
V75H	2	rs66470855	2	218266438	T	TG	0.2601	0.0071	0.0188	0.7058
V75H	3	rs66470855	2	218266438	T	TG	0.2606	0.0236	0.0195	0.2266
V75H	4	rs66470855	2	218266438	T	TG	0.2603	0.0314	0.0208	0.1306
V75H	5	rs66470855	2	218266438	T	TG	0.2602	0.0145	0.0182	0.4256
V75L	0	rs66470855	2	218266438	T	TG	0.265	0.0146	0.019	0.4429
V75L	1	rs66470855	2	218266438	T	TG	0.265	0.0106	0.0181	0.5578
V75L	2	rs66470855	2	218266438	T	TG	0.2644	-0.0092	0.0154	0.5522
V75L	3	rs66470855	2	218266438	T	TG	0.2648	-0.0027	0.0161	0.865
V75L	4	rs66470855	2	218266438	T	TG	0.2651	0.0089	0.017	0.6027
V75L	5	rs66470855	2	218266438	T	TG	0.2646	-0.0083	0.0151	0.5846
V65H	0	rs66470855	2	218266438	T	TG	0.2607	0.0427	0.0229	0.06248
V65H	1	rs66470855	2	218266438	T	TG	0.2606	0.04	0.0221	0.07009
V65H	2	rs66470855	2	218266438	T	TG	0.2601	0.0056	0.0187	0.765
V65H	3	rs66470855	2	218266438	T	TG	0.2606	0.022	0.0192	0.2521
V65H	4	rs66470855	2	218266438	T	TG	0.2604	0.0314	0.0211	0.136
V65H	5	rs66470855	2	218266438	T	TG	0.2602	0.013	0.0182	0.475
V65L	0	rs66470855	2	218266438	T	TG	0.265	0.0179	0.019	0.346
V65L	1	rs66470855	2	218266438	T	TG	0.2649	0.0144	0.0182	0.4301
V65L	2	rs66470855	2	218266438	T	TG	0.2644	-0.0067	0.0155	0.6642
V65L	3	rs66470855	2	218266438	T	TG	0.2648	-0.0006	0.0159	0.9719
V65L	4	rs66470855	2	218266438	T	TG	0.265	0.0121	0.0173	0.4834
V65L	5	rs66470855	2	218266438	T	TG	0.2645	-0.0066	0.0151	0.6609
VSUM	0	rs66470855	2	218266438	T	TG	0.2607	-	-	0.151072
VSUM	1	rs66470855	2	218266438	T	TG	0.2607	-	-	0.187103
VSUM	2	rs66470855	2	218266438	T	TG	0.2607	-	-	0.925754
VSUM	3	rs66470855	2	218266438	T	TG	0.2607	-	-	0.569684
VSUM	4	rs66470855	2	218266438	T	TG	0.2607	-	-	0.264864
VSUM	5	rs66470855	2	218266438	T	TG	0.2607	-	-	0.889768
V75H	0	rs67901221	3	12416550	A	G	0.8546	-0.0856	0.0285	0.002717
V75H	1	rs67901221	3	12416550	A	G	0.8546	-0.0883	0.0275	0.001301
V75H	2	rs67901221	3	12416550	A	G	0.8557	-0.073	0.0234	0.001815
V75H	3	rs67901221	3	12416550	A	G	0.8551	-0.0741	0.0243	0.002307
V75H	4	rs67901221	3	12416550	A	G	0.8549	-0.0809	0.0259	0.00178
V75H	5	rs67901221	3	12416550	A	G	0.8557	-0.0674	0.0227	0.003005
V75L	0	rs67901221	3	12416550	A	G	0.8532	-0.0586	0.0236	0.01318
V75L	1	rs67901221	3	12416550	A	G	0.8532	-0.0604	0.0225	0.007306
V75L	2	rs67901221	3	12416550	A	G	0.854	-0.0546	0.0192	0.004399
V75L	3	rs67901221	3	12416550	A	G	0.8535	-0.0529	0.02	0.00814
V75L	4	rs67901221	3	12416550	A	G	0.8534	-0.0593	0.0212	0.005085
V75L	5	rs67901221	3	12416550	A	G	0.854	-0.053	0.0187	0.004719
V65H	0	rs67901221	3	12416550	A	G	0.8546	-0.0811	0.0285	0.004488
V65H	1	rs67901221	3	12416550	A	G	0.8546	-0.0842	0.0275	0.00224
V65H	2	rs67901221	3	12416550	A	G	0.8558	-0.0673	0.0234	0.004008
V65H	3	rs67901221	3	12416550	A	G	0.8552	-0.0683	0.024	0.00444
V65H	4	rs67901221	3	12416550	A	G	0.8549	-0.0774	0.0262	0.003192
V65H	5	rs67901221	3	12416550	A	G	0.8557	-0.0617	0.0226	0.006396
V65L	0	rs67901221	3	12416550	A	G	0.8532	-0.0521	0.0237	0.02775
V65L	1	rs67901221	3	12416550	A	G	0.8532	-0.0543	0.0226	0.01637
V65L	2	rs67901221	3	12416550	A	G	0.8541	-0.0474	0.0192	0.01363
V65L	3	rs67901221	3	12416550	A	G	0.8536	-0.0458	0.0198	0.02052
V65L	4	rs67901221	3	12416550	A	G	0.8534	-0.0532	0.0215	0.01335
V65L	5	rs67901221	3	12416550	A	G	0.854	-0.0456	0.0188	0.01504
VSUM	0	rs67901221	3	12416550	A	G	0.8546	-	-	0.00544635
VSUM	1	rs67901221	3	12416550	A	G	0.8546	-	-	0.00270299
VSUM	2	rs67901221	3	12416550	A	G	0.8546	-	-	0.0027971
VSUM	3	rs67901221	3	12416550	A	G	0.8546	-	-	0.00411713
VSUM	4	rs67901221	3	12416550	A	G	0.8546	-	-	0.00271662
VSUM	5	rs67901221	3	12416550	A	G	0.8546	-	-	0.00376322
V75H	0	rs199689761	3	12441088	T	TA	0.8576	-0.096	0.0291	0.0009866
V75H	1	rs199689761	3	12441088	T	TA	0.8576	-0.1001	0.028	0.0003507
V75H	2	rs199689761	3	12441088	T	TA	0.859	-0.0847	0.0239	0.0003976
V75H	3	rs199689761	3	12441088	T	TA	0.8582	-0.0857	0.0248	0.0005578
V75H	4	rs199689761	3	12441088	T	TA	0.8579	-0.092	0.0264	0.0004993
V75H	5	rs199689761	3	12441088	T	TA	0.8589	-0.078	0.0232	0.0007734
V75L	0	rs199689761	3	12441088	T	TA	0.8562	-0.0614	0.024	0.01071
V75L	1	rs199689761	3	12441088	T	TA	0.8562	-0.064	0.0229	0.005223
V75L	2	rs199689761	3	12441088	T	TA	0.8571	-0.0606	0.0195	0.001918
V75L	3	rs199689761	3	12441088	T	TA	0.8566	-0.0591	0.0204	0.003726
V75L	4	rs199689761	3	12441088	T	TA	0.8563	-0.0625	0.0215	0.003681
V75L	5	rs199689761	3	12441088	T	TA	0.8571	-0.0589	0.0191	0.002039
V65H	0	rs199689761	3	12441088	T	TA	0.8576	-0.0909	0.0291	0.001813
V65H	1	rs199689761	3	12441088	T	TA	0.8577	-0.0954	0.0281	0.0006856
V65H	2	rs199689761	3	12441088	T	TA	0.8591	-0.0785	0.0239	0.0009984
V65H	3	rs199689761	3	12441088	T	TA	0.8583	-0.0792	0.0245	0.001221
V65H	4	rs199689761	3	12441088	T	TA	0.8579	-0.088	0.0268	0.001015
V65H	5	rs199689761	3	12441088	T	TA	0.8589	-0.072	0.0231	0.001847
V65L	0	rs199689761	3	12441088	T	TA	0.8562	-0.0539	0.0241	0.02507
V65L	1	rs199689761	3	12441088	T	TA	0.8562	-0.057	0.023	0.01339
V65L	2	rs199689761	3	12441088	T	TA	0.8572	-0.0524	0.0195	0.007291
V65L	3	rs199689761	3	12441088	T	TA	0.8567	-0.0512	0.0201	0.01096
V65L	4	rs199689761	3	12441088	T	TA	0.8564	-0.0557	0.0219	0.01097
V65L	5	rs199689761	3	12441088	T	TA	0.8572	-0.0509	0.0191	0.007648
VSUM	0	rs199689761	3	12441088	T	TA	0.8576	-	-	0.0030693
VSUM	1	rs199689761	3	12441088	T	TA	0.8576	-	-	0.00122558
VSUM	2	rs199689761	3	12441088	T	TA	0.8576	-	-	0.000847399
VSUM	3	rs199689761	3	12441088	T	TA	0.8576	-	-	0.00134026
VSUM	4	rs199689761	3	12441088	T	TA	0.8576	-	-	0.00124753
VSUM	5	rs199689761	3	12441088	T	TA	0.8576	-	-	0.00122601
V75H	0	rs76643909	3	12441367	T	G	0.8539	-0.0913	0.0289	0.001563
V75H	1	rs76643909	3	12441367	T	G	0.8539	-0.0943	0.0278	0.000686
V75H	2	rs76643909	3	12441367	T	G	0.8552	-0.0789	0.0237	0.0008626
V75H	3	rs76643909	3	12441367	T	G	0.8545	-0.08	0.0246	0.001141
V75H	4	rs76643909	3	12441367	T	G	0.8543	-0.0874	0.0262	0.0008415
V75H	5	rs76643909	3	12441367	T	G	0.8551	-0.0733	0.023	0.001413
V75L	0	rs76643909	3	12441367	T	G	0.8526	-0.0584	0.0239	0.0144
V75L	1	rs76643909	3	12441367	T	G	0.8526	-0.0611	0.0227	0.007239
V75L	2	rs76643909	3	12441367	T	G	0.8535	-0.0571	0.0194	0.003208
V75L	3	rs76643909	3	12441367	T	G	0.853	-0.0548	0.0202	0.006674
V75L	4	rs76643909	3	12441367	T	G	0.8528	-0.0613	0.0214	0.004104
V75L	5	rs76643909	3	12441367	T	G	0.8535	-0.0558	0.0189	0.003212
V65H	0	rs76643909	3	12441367	T	G	0.8539	-0.0859	0.0289	0.002925
V65H	1	rs76643909	3	12441367	T	G	0.854	-0.0892	0.0278	0.001355
V65H	2	rs76643909	3	12441367	T	G	0.8553	-0.0725	0.0236	0.002172
V65H	3	rs76643909	3	12441367	T	G	0.8546	-0.0733	0.0243	0.002539
V65H	4	rs76643909	3	12441367	T	G	0.8543	-0.083	0.0265	0.001765
V65H	5	rs76643909	3	12441367	T	G	0.8552	-0.0669	0.0229	0.003491
V65L	0	rs76643909	3	12441367	T	G	0.8526	-0.051	0.0239	0.03297
V65L	1	rs76643909	3	12441367	T	G	0.8526	-0.054	0.0229	0.01826
V65L	2	rs76643909	3	12441367	T	G	0.8536	-0.049	0.0194	0.01155
V65L	3	rs76643909	3	12441367	T	G	0.8531	-0.0468	0.02	0.01918
V65L	4	rs76643909	3	12441367	T	G	0.8528	-0.0543	0.0217	0.01243
V65L	5	rs76643909	3	12441367	T	G	0.8535	-0.0476	0.0189	0.01203
VSUM	0	rs76643909	3	12441367	T	G	0.8539	-	-	0.00470651
VSUM	1	rs76643909	3	12441367	T	G	0.8539	-	-	0.00209534
VSUM	2	rs76643909	3	12441367	T	G	0.8539	-	-	0.00170247
VSUM	3	rs76643909	3	12441367	T	G	0.8539	-	-	0.00276464
VSUM	4	rs76643909	3	12441367	T	G	0.8539	-	-	0.00177
VSUM	5	rs76643909	3	12441367	T	G	0.8539	-	-	0.0022035
V75H	0	rs4132228	3	64708114	T	C	0.3084	0.0077	0.0218	0.7237
V75H	1	rs4132228	3	64708114	T	C	0.3085	0.0136	0.021	0.5161
V75H	2	rs4132228	3	64708114	T	C	0.31	-0.0045	0.0179	0.8025
V75H	3	rs4132228	3	64708114	T	C	0.3082	0.0028	0.0186	0.8786
V75H	4	rs4132228	3	64708114	T	C	0.3086	0.0184	0.0198	0.3527
V75H	5	rs4132228	3	64708114	T	C	0.3095	0.0034	0.0174	0.8451
V75L	0	rs4132228	3	64708114	T	C	0.3049	0.0137	0.0181	0.448
V75L	1	rs4132228	3	64708114	T	C	0.305	0.0217	0.0173	0.2079
V75L	2	rs4132228	3	64708114	T	C	0.3064	0.006	0.0147	0.6824
V75L	3	rs4132228	3	64708114	T	C	0.3052	0.0141	0.0153	0.3569
V75L	4	rs4132228	3	64708114	T	C	0.305	0.0195	0.0162	0.2289
V75L	5	rs4132228	3	64708114	T	C	0.3061	0.0105	0.0143	0.4647
V65H	0	rs4132228	3	64708114	T	C	0.3084	0.0203	0.0219	0.354
V65H	1	rs4132228	3	64708114	T	C	0.3084	0.0263	0.0211	0.2117
V65H	2	rs4132228	3	64708114	T	C	0.31	0.0068	0.0179	0.7033
V65H	3	rs4132228	3	64708114	T	C	0.3082	0.0144	0.0183	0.4324
V65H	4	rs4132228	3	64708114	T	C	0.3085	0.0307	0.0201	0.1258
V65H	5	rs4132228	3	64708114	T	C	0.3093	0.0141	0.0173	0.4169
V65L	0	rs4132228	3	64708114	T	C	0.3049	0.0256	0.0181	0.1577
V65L	1	rs4132228	3	64708114	T	C	0.305	0.0334	0.0173	0.05411
V65L	2	rs4132228	3	64708114	T	C	0.3065	0.0171	0.0147	0.2434
V65L	3	rs4132228	3	64708114	T	C	0.3053	0.0253	0.0151	0.09464
V65L	4	rs4132228	3	64708114	T	C	0.305	0.0316	0.0165	0.0548
V65L	5	rs4132228	3	64708114	T	C	0.3062	0.0217	0.0144	0.1298
VSUM	0	rs4132228	3	64708114	T	C	0.3084	-	-	0.362319
VSUM	1	rs4132228	3	64708114	T	C	0.3084	-	-	0.17987
VSUM	2	rs4132228	3	64708114	T	C	0.3084	-	-	0.653176
VSUM	3	rs4132228	3	64708114	T	C	0.3084	-	-	0.350134
VSUM	4	rs4132228	3	64708114	T	C	0.3084	-	-	0.140789
VSUM	5	rs4132228	3	64708114	T	C	0.3084	-	-	0.389969
V75H	0	rs6851733	4	75518708	T	C	0.2035	-0.0184	0.0257	0.473
V75H	1	rs6851733	4	75518708	T	C	0.2034	-0.0255	0.0247	0.3016
V75H	2	rs6851733	4	75518708	T	C	0.2039	-0.005	0.0211	0.812
V75H	3	rs6851733	4	75518708	T	C	0.2036	0.0078	0.0219	0.7231
V75H	4	rs6851733	4	75518708	T	C	0.2036	-0.0419	0.0233	0.0719
V75H	5	rs6851733	4	75518708	T	C	0.204	-0.0057	0.0204	0.7785
V75L	0	rs6851733	4	75518708	T	C	0.2015	-0.0327	0.0213	0.125
V75L	1	rs6851733	4	75518708	T	C	0.2015	-0.0346	0.0203	0.08811
V75L	2	rs6851733	4	75518708	T	C	0.2019	-0.0031	0.0173	0.8579
V75L	3	rs6851733	4	75518708	T	C	0.2017	0.0096	0.0181	0.5957
V75L	4	rs6851733	4	75518708	T	C	0.2015	-0.0436	0.0191	0.02231
V75L	5	rs6851733	4	75518708	T	C	0.2019	-0.0019	0.0169	0.9098
V65H	0	rs6851733	4	75518708	T	C	0.2035	-0.0261	0.0257	0.309
V65H	1	rs6851733	4	75518708	T	C	0.2034	-0.0332	0.0248	0.1802
V65H	2	rs6851733	4	75518708	T	C	0.204	-0.0103	0.021	0.6239
V65H	3	rs6851733	4	75518708	T	C	0.2037	0.0028	0.0216	0.8955
V65H	4	rs6851733	4	75518708	T	C	0.2036	-0.0481	0.0236	0.0414
V65H	5	rs6851733	4	75518708	T	C	0.204	-0.0083	0.0204	0.6839
V65L	0	rs6851733	4	75518708	T	C	0.2015	-0.0395	0.0213	0.06371
V65L	1	rs6851733	4	75518708	T	C	0.2015	-0.0417	0.0204	0.04104
V65L	2	rs6851733	4	75518708	T	C	0.2019	-0.0087	0.0173	0.6132
V65L	3	rs6851733	4	75518708	T	C	0.2017	0.0057	0.0179	0.7492
V65L	4	rs6851733	4	75518708	T	C	0.2015	-0.0499	0.0194	0.01004
V65L	5	rs6851733	4	75518708	T	C	0.2019	-0.0039	0.0169	0.82
VSUM	0	rs6851733	4	75518708	T	C	0.2035	-	-	0.176482
VSUM	1	rs6851733	4	75518708	T	C	0.2035	-	-	0.106108
VSUM	2	rs6851733	4	75518708	T	C	0.2035	-	-	0.709453
VSUM	3	rs6851733	4	75518708	T	C	0.2035	-	-	0.724237
VSUM	4	rs6851733	4	75518708	T	C	0.2035	-	-	0.021679
VSUM	5	rs6851733	4	75518708	T	C	0.2035	-	-	0.785489
V75H	0	rs1503613	4	127772368	T	G	0.481	-0.0086	0.0203	0.6715
V75H	1	rs1503613	4	127772368	T	G	0.481	-0.008	0.0195	0.6831
V75H	2	rs1503613	4	127772368	T	G	0.4816	-0.0146	0.0167	0.3831
V75H	3	rs1503613	4	127772368	T	G	0.4814	-0.0031	0.0173	0.8592
V75H	4	rs1503613	4	127772368	T	G	0.4813	-0.0101	0.0184	0.5807
V75H	5	rs1503613	4	127772368	T	G	0.4817	-0.0075	0.0162	0.6429
V75L	0	rs1503613	4	127772368	T	G	0.4788	0.008	0.0168	0.6326
V75L	1	rs1503613	4	127772368	T	G	0.4788	0.0094	0.016	0.5568
V75L	2	rs1503613	4	127772368	T	G	0.4792	-0.0112	0.0137	0.4129
V75L	3	rs1503613	4	127772368	T	G	0.479	0.0029	0.0142	0.8393
V75L	4	rs1503613	4	127772368	T	G	0.4788	0.0012	0.015	0.936
V75L	5	rs1503613	4	127772368	T	G	0.4793	-0.0063	0.0133	0.6379
V65H	0	rs1503613	4	127772368	T	G	0.481	-0.0097	0.0203	0.6304
V65H	1	rs1503613	4	127772368	T	G	0.481	-0.0088	0.0195	0.6537
V65H	2	rs1503613	4	127772368	T	G	0.4817	-0.0143	0.0166	0.3908
V65H	3	rs1503613	4	127772368	T	G	0.4815	-0.0028	0.017	0.8716
V65H	4	rs1503613	4	127772368	T	G	0.4813	-0.0103	0.0186	0.5803
V65H	5	rs1503613	4	127772368	T	G	0.4817	-0.0063	0.0161	0.695
V65L	0	rs1503613	4	127772368	T	G	0.4788	0.0072	0.0168	0.6677
V65L	1	rs1503613	4	127772368	T	G	0.4788	0.0086	0.0161	0.5919
V65L	2	rs1503613	4	127772368	T	G	0.4793	-0.0118	0.0137	0.3878
V65L	3	rs1503613	4	127772368	T	G	0.4791	0.002	0.0141	0.8882
V65L	4	rs1503613	4	127772368	T	G	0.4789	0.0014	0.0153	0.9245
V65L	5	rs1503613	4	127772368	T	G	0.4793	-0.006	0.0134	0.6522
VSUM	0	rs1503613	4	127772368	T	G	0.481	-	-	0.999308
VSUM	1	rs1503613	4	127772368	T	G	0.481	-	-	0.945239
VSUM	2	rs1503613	4	127772368	T	G	0.481	-	-	0.366743
VSUM	3	rs1503613	4	127772368	T	G	0.481	-	-	0.999542
VSUM	4	rs1503613	4	127772368	T	G	0.481	-	-	0.805695
VSUM	5	rs1503613	4	127772368	T	G	0.481	-	-	0.638737
V75H	0	rs35589286	4	128192680	C	G	0.3059	0.0393	0.0227	0.08311
V75H	1	rs35589286	4	128192680	C	G	0.3058	0.0301	0.0218	0.1675
V75H	2	rs35589286	4	128192680	C	G	0.3058	0.0188	0.0185	0.3103
V75H	3	rs35589286	4	128192680	C	G	0.3058	0.0151	0.0193	0.4339
V75H	4	rs35589286	4	128192680	C	G	0.3057	0.0265	0.0206	0.1974
V75H	5	rs35589286	4	128192680	C	G	0.3058	0.0146	0.018	0.4177
V75L	0	rs35589286	4	128192680	C	G	0.3049	0.0383	0.0188	0.042
V75L	1	rs35589286	4	128192680	C	G	0.3049	0.0296	0.018	0.09926
V75L	2	rs35589286	4	128192680	C	G	0.3049	0.0121	0.0152	0.4272
V75L	3	rs35589286	4	128192680	C	G	0.3048	0.0112	0.0159	0.4805
V75L	4	rs35589286	4	128192680	C	G	0.3048	0.0347	0.0169	0.03956
V75L	5	rs35589286	4	128192680	C	G	0.3048	0.0156	0.0149	0.295
V65H	0	rs35589286	4	128192680	C	G	0.3059	0.0406	0.0227	0.07371
V65H	1	rs35589286	4	128192680	C	G	0.3058	0.0314	0.0219	0.1511
V65H	2	rs35589286	4	128192680	C	G	0.3058	0.0195	0.0185	0.2925
V65H	3	rs35589286	4	128192680	C	G	0.3058	0.0153	0.019	0.4203
V65H	4	rs35589286	4	128192680	C	G	0.3057	0.0289	0.0209	0.1664
V65H	5	rs35589286	4	128192680	C	G	0.3058	0.0153	0.0179	0.3943
V65L	0	rs35589286	4	128192680	C	G	0.3049	0.0419	0.0189	0.02634
V65L	1	rs35589286	4	128192680	C	G	0.3049	0.0333	0.0181	0.06487
V65L	2	rs35589286	4	128192680	C	G	0.3049	0.0152	0.0153	0.3208
V65L	3	rs35589286	4	128192680	C	G	0.3048	0.0136	0.0158	0.3879
V65L	4	rs35589286	4	128192680	C	G	0.3048	0.0381	0.0171	0.02635
V65L	5	rs35589286	4	128192680	C	G	0.3048	0.017	0.0149	0.2538
VSUM	0	rs35589286	4	128192680	C	G	0.3059	-	-	0.0401856
VSUM	1	rs35589286	4	128192680	C	G	0.3059	-	-	0.0962669
VSUM	2	rs35589286	4	128192680	C	G	0.3059	-	-	0.307591
VSUM	3	rs35589286	4	128192680	C	G	0.3059	-	-	0.4046
VSUM	4	rs35589286	4	128192680	C	G	0.3059	-	-	0.0663449
VSUM	5	rs35589286	4	128192680	C	G	0.3059	-	-	0.308266
V75H	0	rs150249911	5	52119132	A	G	0.0153	0.0521	0.0887	0.5565
V75H	1	rs150249911	5	52119132	A	G	0.0154	0.0677	0.0853	0.4274
V75H	2	rs150249911	5	52119132	A	G	0.0156	-0.0433	0.0722	0.5486
V75H	3	rs150249911	5	52119132	A	G	0.0155	0.0046	0.0749	0.9506
V75H	4	rs150249911	5	52119132	A	G	0.0154	0.0466	0.0807	0.5639
V75H	5	rs150249911	5	52119132	A	G	0.0155	-0.0218	0.07	0.7554
V75L	0	rs150249911	5	52119132	A	G	0.0146	0.0603	0.0739	0.4148
V75L	1	rs150249911	5	52119132	A	G	0.0146	0.0898	0.0705	0.2029
V75L	2	rs150249911	5	52119132	A	G	0.0148	-0.0163	0.0597	0.785
V75L	3	rs150249911	5	52119132	A	G	0.0147	0.0311	0.0625	0.619
V75L	4	rs150249911	5	52119132	A	G	0.0146	0.0582	0.0662	0.3796
V75L	5	rs150249911	5	52119132	A	G	0.0148	-0.0114	0.0584	0.8448
V65H	0	rs150249911	5	52119132	A	G	0.0154	0.0385	0.0887	0.6645
V65H	1	rs150249911	5	52119132	A	G	0.0154	0.0536	0.0854	0.5302
V65H	2	rs150249911	5	52119132	A	G	0.0156	-0.0578	0.0719	0.4211
V65H	3	rs150249911	5	52119132	A	G	0.0155	-0.0114	0.0738	0.8776
V65H	4	rs150249911	5	52119132	A	G	0.0154	0.0336	0.0816	0.6807
V65H	5	rs150249911	5	52119132	A	G	0.0155	-0.0354	0.0696	0.6109
V65L	0	rs150249911	5	52119132	A	G	0.0146	0.052	0.074	0.4823
V65L	1	rs150249911	5	52119132	A	G	0.0146	0.08	0.0708	0.259
V65L	2	rs150249911	5	52119132	A	G	0.0148	-0.0286	0.0597	0.6322
V65L	3	rs150249911	5	52119132	A	G	0.0147	0.0185	0.0618	0.765
V65L	4	rs150249911	5	52119132	A	G	0.0146	0.0503	0.0673	0.4548
V65L	5	rs150249911	5	52119132	A	G	0.0148	-0.0209	0.0584	0.7199
VSUM	0	rs150249911	5	52119132	A	G	0.0154	-	-	0.502589
VSUM	1	rs150249911	5	52119132	A	G	0.0154	-	-	0.312486
VSUM	2	rs150249911	5	52119132	A	G	0.0154	-	-	0.568788
VSUM	3	rs150249911	5	52119132	A	G	0.0154	-	-	0.852388
VSUM	4	rs150249911	5	52119132	A	G	0.0154	-	-	0.489568
VSUM	5	rs150249911	5	52119132	A	G	0.0154	-	-	0.716582
V75H	0	rs413472	5	80930992	T	C	0.5788	0.0498	0.0211	0.01815
V75H	1	rs413472	5	80930992	T	C	0.5789	0.046	0.0203	0.02347
V75H	2	rs413472	5	80930992	T	C	0.5802	0.0262	0.0173	0.1305
V75H	3	rs413472	5	80930992	T	C	0.5797	0.0399	0.0179	0.02617
V75H	4	rs413472	5	80930992	T	C	0.5786	0.0451	0.0191	0.01851
V75H	5	rs413472	5	80930992	T	C	0.58	0.0354	0.0168	0.03461
V75L	0	rs413472	5	80930992	T	C	0.5745	0.0307	0.0172	0.07403
V75L	1	rs413472	5	80930992	T	C	0.5744	0.0248	0.0164	0.1295
V75L	2	rs413472	5	80930992	T	C	0.5755	0.0051	0.014	0.7134
V75L	3	rs413472	5	80930992	T	C	0.575	0.018	0.0146	0.2152
V75L	4	rs413472	5	80930992	T	C	0.5744	0.018	0.0154	0.243
V75L	5	rs413472	5	80930992	T	C	0.5755	0.01	0.0136	0.4641
V65H	0	rs413472	5	80930992	T	C	0.5788	0.0425	0.0211	0.04417
V65H	1	rs413472	5	80930992	T	C	0.5789	0.0389	0.0204	0.05627
V65H	2	rs413472	5	80930992	T	C	0.5803	0.0194	0.0172	0.261
V65H	3	rs413472	5	80930992	T	C	0.5798	0.0325	0.0177	0.06648
V65H	4	rs413472	5	80930992	T	C	0.5788	0.0382	0.0194	0.04892
V65H	5	rs413472	5	80930992	T	C	0.5802	0.0284	0.0167	0.0893
V65L	0	rs413472	5	80930992	T	C	0.5745	0.0237	0.0172	0.1676
V65L	1	rs413472	5	80930992	T	C	0.5745	0.0184	0.0165	0.2638
V65L	2	rs413472	5	80930992	T	C	0.5756	-0.001	0.014	0.9403
V65L	3	rs413472	5	80930992	T	C	0.5751	0.0109	0.0144	0.4508
V65L	4	rs413472	5	80930992	T	C	0.5745	0.0128	0.0157	0.4121
V65L	5	rs413472	5	80930992	T	C	0.5757	0.0041	0.0137	0.7636
VSUM	0	rs413472	5	80930992	T	C	0.5788	-	-	0.0466638
VSUM	1	rs413472	5	80930992	T	C	0.5788	-	-	0.0725511
VSUM	2	rs413472	5	80930992	T	C	0.5788	-	-	0.437814
VSUM	3	rs413472	5	80930992	T	C	0.5788	-	-	0.10946
VSUM	4	rs413472	5	80930992	T	C	0.5788	-	-	0.0953037
VSUM	5	rs413472	5	80930992	T	C	0.5788	-	-	0.20047
V75H	0	rs335189	5	122446856	C	G	0.6985	-0.0833	0.0219	0.0001441
V75H	1	rs335189	5	122446856	C	G	0.6984	-0.0759	0.0211	0.0003159
V75H	2	rs335189	5	122446856	C	G	0.697	-0.0433	0.018	0.01646
V75H	3	rs335189	5	122446856	C	G	0.6976	-0.0588	0.0187	0.001651
V75H	4	rs335189	5	122446856	C	G	0.6982	-0.0621	0.0199	0.00179
V75H	5	rs335189	5	122446856	C	G	0.6971	-0.0455	0.0175	0.0093
V75L	0	rs335189	5	122446856	C	G	0.6973	-0.0689	0.0182	0.0001499
V75L	1	rs335189	5	122446856	C	G	0.6974	-0.0649	0.0173	0.0001803
V75L	2	rs335189	5	122446856	C	G	0.6966	-0.0298	0.0148	0.04403
V75L	3	rs335189	5	122446856	C	G	0.697	-0.0448	0.0154	0.003635
V75L	4	rs335189	5	122446856	C	G	0.6972	-0.059	0.0163	0.0002869
V75L	5	rs335189	5	122446856	C	G	0.6965	-0.0355	0.0145	0.01399
V65H	0	rs335189	5	122446856	C	G	0.6985	-0.0818	0.0219	0.0001914
V65H	1	rs335189	5	122446856	C	G	0.6984	-0.0747	0.0211	0.0004098
V65H	2	rs335189	5	122446856	C	G	0.6968	-0.0411	0.018	0.02238
V65H	3	rs335189	5	122446856	C	G	0.6975	-0.0565	0.0184	0.002151
V65H	4	rs335189	5	122446856	C	G	0.6982	-0.0617	0.0202	0.002181
V65H	5	rs335189	5	122446856	C	G	0.6969	-0.0434	0.0174	0.01263
V65L	0	rs335189	5	122446856	C	G	0.6973	-0.0674	0.0182	0.0002148
V65L	1	rs335189	5	122446856	C	G	0.6974	-0.0635	0.0174	0.0002674
V65L	2	rs335189	5	122446856	C	G	0.6964	-0.0276	0.0148	0.06261
V65L	3	rs335189	5	122446856	C	G	0.6969	-0.0415	0.0152	0.006421
V65L	4	rs335189	5	122446856	C	G	0.6972	-0.0579	0.0166	0.0004646
V65L	5	rs335189	5	122446856	C	G	0.6965	-0.0322	0.0145	0.0261
VSUM	0	rs335189	5	122446856	C	G	0.6985	-	-	7.29709e-05
VSUM	1	rs335189	5	122446856	C	G	0.6985	-	-	0.000123566
VSUM	2	rs335189	5	122446856	C	G	0.6985	-	-	0.0235337
VSUM	3	rs335189	5	122446856	C	G	0.6985	-	-	0.00172636
VSUM	4	rs335189	5	122446856	C	G	0.6985	-	-	0.0004501
VSUM	5	rs335189	5	122446856	C	G	0.6985	-	-	0.0098454
V75H	0	rs6885843	5	126068500	T	C	0.4095	0.0215	0.0224	0.3385
V75H	1	rs6885843	5	126068500	T	C	0.4093	0.0224	0.0216	0.2994
V75H	2	rs6885843	5	126068500	T	C	0.4086	0.0079	0.0189	0.6751
V75H	3	rs6885843	5	126068500	T	C	0.4087	-0.0089	0.0193	0.6446
V75H	4	rs6885843	5	126068500	T	C	0.4093	0.0222	0.0204	0.2758
V75H	5	rs6885843	5	126068500	T	C	0.4087	-0.0043	0.0183	0.8132
V75L	0	rs6885843	5	126068500	T	C	0.4125	0.0073	0.0186	0.6952
V75L	1	rs6885843	5	126068500	T	C	0.4123	0.0093	0.0177	0.6001
V75L	2	rs6885843	5	126068500	T	C	0.4123	0	0.0154	0.9976
V75L	3	rs6885843	5	126068500	T	C	0.4123	-0.0092	0.0159	0.5626
V75L	4	rs6885843	5	126068500	T	C	0.4127	0.0152	0.0167	0.3629
V75L	5	rs6885843	5	126068500	T	C	0.4123	-0.0033	0.015	0.826
V65H	0	rs6885843	5	126068500	T	C	0.4093	0.0236	0.0224	0.2934
V65H	1	rs6885843	5	126068500	T	C	0.4092	0.0249	0.0217	0.2512
V65H	2	rs6885843	5	126068500	T	C	0.4085	0.0107	0.0189	0.5737
V65H	3	rs6885843	5	126068500	T	C	0.4086	-0.0077	0.0191	0.6851
V65H	4	rs6885843	5	126068500	T	C	0.4091	0.025	0.0207	0.2257
V65H	5	rs6885843	5	126068500	T	C	0.4085	-0.0034	0.0183	0.8511
V65L	0	rs6885843	5	126068500	T	C	0.4124	0.0094	0.0186	0.612
V65L	1	rs6885843	5	126068500	T	C	0.4122	0.0119	0.0178	0.5051
V65L	2	rs6885843	5	126068500	T	C	0.4122	0.0025	0.0154	0.8698
V65L	3	rs6885843	5	126068500	T	C	0.4123	-0.0072	0.0157	0.6445
V65L	4	rs6885843	5	126068500	T	C	0.4124	0.017	0.017	0.3162
V65L	5	rs6885843	5	126068500	T	C	0.4122	-0.0021	0.0151	0.8891
VSUM	0	rs6885843	5	126068500	T	C	0.4093	-	-	0.44226
VSUM	1	rs6885843	5	126068500	T	C	0.4093	-	-	0.372336
VSUM	2	rs6885843	5	126068500	T	C	0.4093	-	-	0.761848
VSUM	3	rs6885843	5	126068500	T	C	0.4093	-	-	0.615208
VSUM	4	rs6885843	5	126068500	T	C	0.4093	-	-	0.266517
VSUM	5	rs6885843	5	126068500	T	C	0.4093	-	-	0.836655
V75H	0	rs76876329	5	131237759	T	C	0.1362	-0.0157	0.0309	0.6112
V75H	1	rs76876329	5	131237759	T	C	0.1362	-0.013	0.0297	0.6612
V75H	2	rs76876329	5	131237759	T	C	0.1359	-0.0044	0.0258	0.8638
V75H	3	rs76876329	5	131237759	T	C	0.1362	0.0033	0.0265	0.9014
V75H	4	rs76876329	5	131237759	T	C	0.1361	-0.027	0.0281	0.3366
V75H	5	rs76876329	5	131237759	T	C	0.1359	-0.013	0.0249	0.6017
V75L	0	rs76876329	5	131237759	T	C	0.1359	-0.0118	0.0253	0.6406
V75L	1	rs76876329	5	131237759	T	C	0.1359	-0.0135	0.0241	0.5739
V75L	2	rs76876329	5	131237759	T	C	0.1357	-0.0023	0.0207	0.9115
V75L	3	rs76876329	5	131237759	T	C	0.1359	-0.0071	0.0214	0.741
V75L	4	rs76876329	5	131237759	T	C	0.1358	-0.0131	0.0226	0.563
V75L	5	rs76876329	5	131237759	T	C	0.1357	-0.007	0.0202	0.728
V65H	0	rs76876329	5	131237759	T	C	0.1362	-0.0169	0.0309	0.5841
V65H	1	rs76876329	5	131237759	T	C	0.1362	-0.0142	0.0298	0.6331
V65H	2	rs76876329	5	131237759	T	C	0.1359	-0.0049	0.0257	0.8481
V65H	3	rs76876329	5	131237759	T	C	0.1362	0.0037	0.0261	0.8878
V65H	4	rs76876329	5	131237759	T	C	0.1361	-0.0264	0.0284	0.3528
V65H	5	rs76876329	5	131237759	T	C	0.136	-0.0102	0.0248	0.6816
V65L	0	rs76876329	5	131237759	T	C	0.1359	-0.0127	0.0253	0.616
V65L	1	rs76876329	5	131237759	T	C	0.1359	-0.0138	0.0242	0.5679
V65L	2	rs76876329	5	131237759	T	C	0.1356	-0.0023	0.0208	0.9121
V65L	3	rs76876329	5	131237759	T	C	0.1359	-0.0069	0.0212	0.7445
V65L	4	rs76876329	5	131237759	T	C	0.1358	-0.0135	0.023	0.557
V65L	5	rs76876329	5	131237759	T	C	0.1357	-0.0069	0.0203	0.7334
VSUM	0	rs76876329	5	131237759	T	C	0.1362	-	-	0.593309
VSUM	1	rs76876329	5	131237759	T	C	0.1362	-	-	0.589266
VSUM	2	rs76876329	5	131237759	T	C	0.1362	-	-	0.877546
VSUM	3	rs76876329	5	131237759	T	C	0.1362	-	-	0.917687
VSUM	4	rs76876329	5	131237759	T	C	0.1362	-	-	0.419342
VSUM	5	rs76876329	5	131237759	T	C	0.1362	-	-	0.66847
V75H	0	rs11745230	5	158171008	T	G	0.1623	0.0578	0.0276	0.03589
V75H	1	rs11745230	5	158171008	T	G	0.1623	0.0742	0.0265	0.005153
V75H	2	rs11745230	5	158171008	T	G	0.1607	0.0507	0.0227	0.02519
V75H	3	rs11745230	5	158171008	T	G	0.1615	0.0527	0.0235	0.02522
V75H	4	rs11745230	5	158171008	T	G	0.1618	0.0852	0.025	0.0006574
V75H	5	rs11745230	5	158171008	T	G	0.1607	0.0531	0.022	0.01582
V75L	0	rs11745230	5	158171008	T	G	0.1678	0.0394	0.0225	0.07992
V75L	1	rs11745230	5	158171008	T	G	0.1679	0.0537	0.0214	0.01214
V75L	2	rs11745230	5	158171008	T	G	0.1661	0.0384	0.0183	0.03571
V75L	3	rs11745230	5	158171008	T	G	0.1667	0.0371	0.0191	0.05184
V75L	4	rs11745230	5	158171008	T	G	0.1674	0.0565	0.0201	0.004979
V75L	5	rs11745230	5	158171008	T	G	0.166	0.0378	0.0179	0.0345
V65H	0	rs11745230	5	158171008	T	G	0.1623	0.0559	0.0276	0.04242
V65H	1	rs11745230	5	158171008	T	G	0.1623	0.0715	0.0266	0.00714
V65H	2	rs11745230	5	158171008	T	G	0.1605	0.0453	0.0226	0.04495
V65H	3	rs11745230	5	158171008	T	G	0.1613	0.0479	0.0232	0.03901
V65H	4	rs11745230	5	158171008	T	G	0.1618	0.0806	0.0253	0.001474
V65H	5	rs11745230	5	158171008	T	G	0.1606	0.0463	0.0219	0.03443
V65L	0	rs11745230	5	158171008	T	G	0.1678	0.038	0.0225	0.09102
V65L	1	rs11745230	5	158171008	T	G	0.1678	0.0519	0.0215	0.01594
V65L	2	rs11745230	5	158171008	T	G	0.166	0.0352	0.0183	0.05481
V65L	3	rs11745230	5	158171008	T	G	0.1666	0.0338	0.0189	0.07324
V65L	4	rs11745230	5	158171008	T	G	0.1674	0.0547	0.0205	0.007457
V65L	5	rs11745230	5	158171008	T	G	0.1658	0.0339	0.0179	0.05791
VSUM	0	rs11745230	5	158171008	T	G	0.1623	-	-	0.0460165
VSUM	1	rs11745230	5	158171008	T	G	0.1623	-	-	0.00597469
VSUM	2	rs11745230	5	158171008	T	G	0.1623	-	-	0.0290084
VSUM	3	rs11745230	5	158171008	T	G	0.1623	-	-	0.0336024
VSUM	4	rs11745230	5	158171008	T	G	0.1623	-	-	0.0014263
VSUM	5	rs11745230	5	158171008	T	G	0.1623	-	-	0.0240665
V75H	0	rs2112670	5	169557594	A	G	0.62	-0.0074	0.021	0.7255
V75H	1	rs2112670	5	169557594	A	G	0.62	-0.009	0.0202	0.6562
V75H	2	rs2112670	5	169557594	A	G	0.6191	-0.0223	0.0172	0.1951
V75H	3	rs2112670	5	169557594	A	G	0.6195	-0.0253	0.0179	0.1569
V75H	4	rs2112670	5	169557594	A	G	0.6199	-0.0042	0.019	0.8267
V75H	5	rs2112670	5	169557594	A	G	0.6192	-0.0208	0.0167	0.2137
V75L	0	rs2112670	5	169557594	A	G	0.6194	0.0004	0.0173	0.9811
V75L	1	rs2112670	5	169557594	A	G	0.6194	-0.0044	0.0165	0.7919
V75L	2	rs2112670	5	169557594	A	G	0.6188	-0.0171	0.014	0.2239
V75L	3	rs2112670	5	169557594	A	G	0.619	-0.0218	0.0147	0.137
V75L	4	rs2112670	5	169557594	A	G	0.6193	0.0004	0.0155	0.9809
V75L	5	rs2112670	5	169557594	A	G	0.6187	-0.0183	0.0137	0.1831
V65H	0	rs2112670	5	169557594	A	G	0.62	-0.0036	0.021	0.8646
V65H	1	rs2112670	5	169557594	A	G	0.62	-0.0054	0.0202	0.7888
V65H	2	rs2112670	5	169557594	A	G	0.619	-0.0177	0.0172	0.3036
V65H	3	rs2112670	5	169557594	A	G	0.6194	-0.0217	0.0177	0.2201
V65H	4	rs2112670	5	169557594	A	G	0.6198	-0.0004	0.0193	0.9814
V65H	5	rs2112670	5	169557594	A	G	0.6191	-0.0172	0.0166	0.3026
V65L	0	rs2112670	5	169557594	A	G	0.6194	0.0037	0.0173	0.83
V65L	1	rs2112670	5	169557594	A	G	0.6194	-0.0008	0.0166	0.962
V65L	2	rs2112670	5	169557594	A	G	0.6188	-0.013	0.0141	0.3567
V65L	3	rs2112670	5	169557594	A	G	0.6189	-0.0184	0.0145	0.2045
V65L	4	rs2112670	5	169557594	A	G	0.6193	0.0038	0.0157	0.8101
V65L	5	rs2112670	5	169557594	A	G	0.6187	-0.0152	0.0137	0.2689
VSUM	0	rs2112670	5	169557594	A	G	0.62	-	-	0.939657
VSUM	1	rs2112670	5	169557594	A	G	0.62	-	-	0.786099
VSUM	2	rs2112670	5	169557594	A	G	0.62	-	-	0.237473
VSUM	3	rs2112670	5	169557594	A	G	0.62	-	-	0.154103
VSUM	4	rs2112670	5	169557594	A	G	0.62	-	-	0.994506
VSUM	5	rs2112670	5	169557594	A	G	0.62	-	-	0.211407
V75H	0	rs2042239	5	169566329	A	G	0.3854	0.0203	0.0209	0.3308
V75H	1	rs2042239	5	169566329	A	G	0.3854	0.0193	0.0201	0.3375
V75H	2	rs2042239	5	169566329	A	G	0.3859	0.0371	0.0171	0.03042
V75H	3	rs2042239	5	169566329	A	G	0.386	0.0401	0.0178	0.02412
V75H	4	rs2042239	5	169566329	A	G	0.3855	0.0163	0.0189	0.3899
V75H	5	rs2042239	5	169566329	A	G	0.386	0.0383	0.0166	0.02109
V75L	0	rs2042239	5	169566329	A	G	0.3855	0.0064	0.0173	0.7131
V75L	1	rs2042239	5	169566329	A	G	0.3854	0.0079	0.0165	0.63
V75L	2	rs2042239	5	169566329	A	G	0.3858	0.0277	0.014	0.04792
V75L	3	rs2042239	5	169566329	A	G	0.3859	0.0328	0.0146	0.02489
V75L	4	rs2042239	5	169566329	A	G	0.3856	0.0041	0.0155	0.791
V75L	5	rs2042239	5	169566329	A	G	0.386	0.0295	0.0137	0.03127
V65H	0	rs2042239	5	169566329	A	G	0.3854	0.0157	0.0209	0.4528
V65H	1	rs2042239	5	169566329	A	G	0.3855	0.0148	0.0201	0.4636
V65H	2	rs2042239	5	169566329	A	G	0.386	0.0324	0.0171	0.05792
V65H	3	rs2042239	5	169566329	A	G	0.3861	0.0363	0.0176	0.0391
V65H	4	rs2042239	5	169566329	A	G	0.3856	0.0113	0.0192	0.5546
V65H	5	rs2042239	5	169566329	A	G	0.3861	0.0346	0.0166	0.03648
V65L	0	rs2042239	5	169566329	A	G	0.3854	0.0008	0.0173	0.9649
V65L	1	rs2042239	5	169566329	A	G	0.3854	0.0024	0.0166	0.8868
V65L	2	rs2042239	5	169566329	A	G	0.3858	0.0221	0.014	0.1151
V65L	3	rs2042239	5	169566329	A	G	0.3859	0.0281	0.0145	0.05219
V65L	4	rs2042239	5	169566329	A	G	0.3856	-0.0015	0.0157	0.9252
V65L	5	rs2042239	5	169566329	A	G	0.386	0.0254	0.0137	0.06407
VSUM	0	rs2042239	5	169566329	A	G	0.3854	-	-	0.572432
VSUM	1	rs2042239	5	169566329	A	G	0.3854	-	-	0.540153
VSUM	2	rs2042239	5	169566329	A	G	0.3854	-	-	0.0439416
VSUM	3	rs2042239	5	169566329	A	G	0.3854	-	-	0.0246466
VSUM	4	rs2042239	5	169566329	A	G	0.3854	-	-	0.668698
VSUM	5	rs2042239	5	169566329	A	G	0.3854	-	-	0.0263847
V75H	0	rs1294419	6	6742549	C	G	0.3791	-0.0174	0.0205	0.3953
V75H	1	rs1294419	6	6742549	C	G	0.379	-0.0199	0.0197	0.313
V75H	2	rs1294419	6	6742549	C	G	0.3806	-0.0078	0.0168	0.6425
V75H	3	rs1294419	6	6742549	C	G	0.3799	0.006	0.0175	0.731
V75H	4	rs1294419	6	6742549	C	G	0.379	-0.0266	0.0186	0.1522
V75H	5	rs1294419	6	6742549	C	G	0.3805	-0.0028	0.0163	0.8636
V75L	0	rs1294419	6	6742549	C	G	0.3787	-0.0058	0.017	0.7315
V75L	1	rs1294419	6	6742549	C	G	0.3785	-0.0118	0.0162	0.4668
V75L	2	rs1294419	6	6742549	C	G	0.3797	-0.0039	0.0138	0.7756
V75L	3	rs1294419	6	6742549	C	G	0.3791	0.0078	0.0144	0.587
V75L	4	rs1294419	6	6742549	C	G	0.3788	-0.0252	0.0152	0.09848
V75L	5	rs1294419	6	6742549	C	G	0.3797	-0.0054	0.0135	0.6872
V65H	0	rs1294419	6	6742549	C	G	0.3791	-0.0228	0.0205	0.2661
V65H	1	rs1294419	6	6742549	C	G	0.379	-0.0253	0.0198	0.2002
V65H	2	rs1294419	6	6742549	C	G	0.3808	-0.0134	0.0167	0.4237
V65H	3	rs1294419	6	6742549	C	G	0.38	0.0022	0.0172	0.8987
V65H	4	rs1294419	6	6742549	C	G	0.3791	-0.032	0.0188	0.08893
V65H	5	rs1294419	6	6742549	C	G	0.3806	-0.0059	0.0162	0.7177
V65L	0	rs1294419	6	6742549	C	G	0.3787	-0.0072	0.017	0.6744
V65L	1	rs1294419	6	6742549	C	G	0.3786	-0.013	0.0163	0.4262
V65L	2	rs1294419	6	6742549	C	G	0.3798	-0.0052	0.0138	0.7074
V65L	3	rs1294419	6	6742549	C	G	0.3792	0.0078	0.0142	0.5848
V65L	4	rs1294419	6	6742549	C	G	0.3788	-0.0251	0.0155	0.1046
V65L	5	rs1294419	6	6742549	C	G	0.3798	-0.0037	0.0135	0.7842
VSUM	0	rs1294419	6	6742549	C	G	0.3791	-	-	0.471891
VSUM	1	rs1294419	6	6742549	C	G	0.3791	-	-	0.313897
VSUM	2	rs1294419	6	6742549	C	G	0.3791	-	-	0.610652
VSUM	3	rs1294419	6	6742549	C	G	0.3791	-	-	0.679726
VSUM	4	rs1294419	6	6742549	C	G	0.3791	-	-	0.0904238
VSUM	5	rs1294419	6	6742549	C	G	0.3791	-	-	0.749033
V75H	0	rs3819405	6	16399557	T	C	0.3388	-0.0281	0.0222	0.206
V75H	1	rs3819405	6	16399557	T	C	0.3387	-0.037	0.0213	0.08336
V75H	2	rs3819405	6	16399557	T	C	0.3383	-0.0235	0.0183	0.1995
V75H	3	rs3819405	6	16399557	T	C	0.3377	-0.0197	0.0189	0.2986
V75H	4	rs3819405	6	16399557	T	C	0.3385	-0.0305	0.0201	0.1291
V75H	5	rs3819405	6	16399557	T	C	0.3379	-0.0128	0.0177	0.4702
V75L	0	rs3819405	6	16399557	T	C	0.3369	-0.032	0.0184	0.08121
V75L	1	rs3819405	6	16399557	T	C	0.337	-0.043	0.0175	0.01395
V75L	2	rs3819405	6	16399557	T	C	0.3374	-0.0202	0.015	0.1765
V75L	3	rs3819405	6	16399557	T	C	0.3369	-0.0171	0.0156	0.2718
V75L	4	rs3819405	6	16399557	T	C	0.3371	-0.0362	0.0164	0.02784
V75L	5	rs3819405	6	16399557	T	C	0.3372	-0.0145	0.0146	0.3201
V65H	0	rs3819405	6	16399557	T	C	0.3387	-0.0338	0.0222	0.1276
V65H	1	rs3819405	6	16399557	T	C	0.3386	-0.0427	0.0214	0.04589
V65H	2	rs3819405	6	16399557	T	C	0.3382	-0.0293	0.0183	0.1088
V65H	3	rs3819405	6	16399557	T	C	0.3375	-0.0245	0.0187	0.1903
V65H	4	rs3819405	6	16399557	T	C	0.3384	-0.037	0.0204	0.06955
V65H	5	rs3819405	6	16399557	T	C	0.3377	-0.0184	0.0177	0.297
V65L	0	rs3819405	6	16399557	T	C	0.3369	-0.0339	0.0184	0.06498
V65L	1	rs3819405	6	16399557	T	C	0.3369	-0.0446	0.0176	0.01122
V65L	2	rs3819405	6	16399557	T	C	0.3373	-0.0217	0.015	0.1477
V65L	3	rs3819405	6	16399557	T	C	0.3369	-0.0169	0.0154	0.273
V65L	4	rs3819405	6	16399557	T	C	0.3369	-0.0381	0.0167	0.02273
V65L	5	rs3819405	6	16399557	T	C	0.3371	-0.0148	0.0146	0.3138
VSUM	0	rs3819405	6	16399557	T	C	0.3387	-	-	0.0927196
VSUM	1	rs3819405	6	16399557	T	C	0.3387	-	-	0.0212485
VSUM	2	rs3819405	6	16399557	T	C	0.3387	-	-	0.133338
VSUM	3	rs3819405	6	16399557	T	C	0.3387	-	-	0.229468
VSUM	4	rs3819405	6	16399557	T	C	0.3387	-	-	0.0388523
VSUM	5	rs3819405	6	16399557	T	C	0.3387	-	-	0.318958
V75H	0	rs4897107	6	149601591	T	C	0.1827	-0.0598	0.0259	0.02096
V75H	1	rs4897107	6	149601591	T	C	0.1827	-0.0541	0.0249	0.02996
V75H	2	rs4897107	6	149601591	T	C	0.1828	-0.0491	0.0212	0.02072
V75H	3	rs4897107	6	149601591	T	C	0.1826	-0.0611	0.022	0.005574
V75H	4	rs4897107	6	149601591	T	C	0.1828	-0.0474	0.0235	0.04355
V75H	5	rs4897107	6	149601591	T	C	0.1828	-0.0521	0.0206	0.01125
V75L	0	rs4897107	6	149601591	T	C	0.1838	-0.032	0.0214	0.1346
V75L	1	rs4897107	6	149601591	T	C	0.1838	-0.0362	0.0204	0.07624
V75L	2	rs4897107	6	149601591	T	C	0.1837	-0.0358	0.0173	0.03904
V75L	3	rs4897107	6	149601591	T	C	0.1837	-0.0393	0.0181	0.02983
V75L	4	rs4897107	6	149601591	T	C	0.1838	-0.0356	0.0192	0.0634
V75L	5	rs4897107	6	149601591	T	C	0.1837	-0.039	0.017	0.02163
V65H	0	rs4897107	6	149601591	T	C	0.1827	-0.0628	0.0259	0.01537
V65H	1	rs4897107	6	149601591	T	C	0.1827	-0.0573	0.025	0.02194
V65H	2	rs4897107	6	149601591	T	C	0.1827	-0.0533	0.0211	0.01173
V65H	3	rs4897107	6	149601591	T	C	0.1826	-0.0651	0.0217	0.002732
V65H	4	rs4897107	6	149601591	T	C	0.1827	-0.0507	0.0238	0.03326
V65H	5	rs4897107	6	149601591	T	C	0.1827	-0.0569	0.0205	0.005507
V65L	0	rs4897107	6	149601591	T	C	0.1838	-0.0336	0.0214	0.1164
V65L	1	rs4897107	6	149601591	T	C	0.1837	-0.0377	0.0205	0.06643
V65L	2	rs4897107	6	149601591	T	C	0.1837	-0.0382	0.0174	0.02792
V65L	3	rs4897107	6	149601591	T	C	0.1837	-0.0409	0.0179	0.02242
V65L	4	rs4897107	6	149601591	T	C	0.1838	-0.0369	0.0195	0.05814
V65L	5	rs4897107	6	149601591	T	C	0.1837	-0.0407	0.017	0.01652
VSUM	0	rs4897107	6	149601591	T	C	0.1827	-	-	0.0395478
VSUM	1	rs4897107	6	149601591	T	C	0.1827	-	-	0.0329156
VSUM	2	rs4897107	6	149601591	T	C	0.1827	-	-	0.0160711
VSUM	3	rs4897107	6	149601591	T	C	0.1827	-	-	0.00682674
VSUM	4	rs4897107	6	149601591	T	C	0.1827	-	-	0.0370459
VSUM	5	rs4897107	6	149601591	T	C	0.1827	-	-	0.00824291
V75H	0	rs9397436	6	151952002	A	G	0.9246	-0.0373	0.0377	0.3224
V75H	1	rs9397436	6	151952002	A	G	0.9246	-0.0419	0.0363	0.2479
V75H	2	rs9397436	6	151952002	A	G	0.9253	0.0314	0.031	0.3113
V75H	3	rs9397436	6	151952002	A	G	0.925	0.0521	0.0323	0.106
V75H	4	rs9397436	6	151952002	A	G	0.9245	-0.0568	0.0341	0.09578
V75H	5	rs9397436	6	151952002	A	G	0.9251	0.0292	0.0301	0.3322
V75L	0	rs9397436	6	151952002	A	G	0.9254	-0.0397	0.0314	0.2051
V75L	1	rs9397436	6	151952002	A	G	0.9254	-0.0476	0.0299	0.1117
V75L	2	rs9397436	6	151952002	A	G	0.9258	0.0219	0.0255	0.3913
V75L	3	rs9397436	6	151952002	A	G	0.9256	0.0375	0.0266	0.1594
V75L	4	rs9397436	6	151952002	A	G	0.9254	-0.0512	0.0281	0.068
V75L	5	rs9397436	6	151952002	A	G	0.9257	0.027	0.025	0.2793
V65H	0	rs9397436	6	151952002	A	G	0.9246	-0.0508	0.0377	0.1779
V65H	1	rs9397436	6	151952002	A	G	0.9246	-0.0554	0.0363	0.1271
V65H	2	rs9397436	6	151952002	A	G	0.9254	0.0195	0.031	0.5296
V65H	3	rs9397436	6	151952002	A	G	0.9251	0.0444	0.0318	0.1631
V65H	4	rs9397436	6	151952002	A	G	0.9246	-0.0689	0.0346	0.04646
V65H	5	rs9397436	6	151952002	A	G	0.9252	0.0248	0.03	0.4085
V65L	0	rs9397436	6	151952002	A	G	0.9254	-0.0572	0.0314	0.06836
V65L	1	rs9397436	6	151952002	A	G	0.9255	-0.0646	0.0301	0.03178
V65L	2	rs9397436	6	151952002	A	G	0.9258	0.0065	0.0255	0.799
V65L	3	rs9397436	6	151952002	A	G	0.9256	0.0257	0.0263	0.3299
V65L	4	rs9397436	6	151952002	A	G	0.9254	-0.0681	0.0285	0.01704
V65L	5	rs9397436	6	151952002	A	G	0.9258	0.0174	0.025	0.4854
VSUM	0	rs9397436	6	151952002	A	G	0.9246	-	-	0.152348
VSUM	1	rs9397436	6	151952002	A	G	0.9246	-	-	0.0900994
VSUM	2	rs9397436	6	151952002	A	G	0.9246	-	-	0.466352
VSUM	3	rs9397436	6	151952002	A	G	0.9246	-	-	0.153734
VSUM	4	rs9397436	6	151952002	A	G	0.9246	-	-	0.0376538
VSUM	5	rs9397436	6	151952002	A	G	0.9246	-	-	0.344877
V75H	0	rs10155920	7	55308930	T	C	0.1687	-0.0076	0.0273	0.7819
V75H	1	rs10155920	7	55308930	T	C	0.1687	-0.0197	0.0263	0.4529
V75H	2	rs10155920	7	55308930	T	C	0.169	-0.0028	0.0223	0.9009
V75H	3	rs10155920	7	55308930	T	C	0.1686	-0.0003	0.0232	0.9902
V75H	4	rs10155920	7	55308930	T	C	0.1684	-0.0294	0.0248	0.2347
V75H	5	rs10155920	7	55308930	T	C	0.1688	-0.0047	0.0217	0.8266
V75L	0	rs10155920	7	55308930	T	C	0.1678	-0.0076	0.0225	0.735
V75L	1	rs10155920	7	55308930	T	C	0.1678	-0.0095	0.0215	0.6571
V75L	2	rs10155920	7	55308930	T	C	0.168	0.0052	0.0182	0.7735
V75L	3	rs10155920	7	55308930	T	C	0.1676	0.0077	0.019	0.6865
V75L	4	rs10155920	7	55308930	T	C	0.1676	-0.0197	0.0201	0.3282
V75L	5	rs10155920	7	55308930	T	C	0.1678	0.0024	0.0178	0.8912
V65H	0	rs10155920	7	55308930	T	C	0.1687	-0.004	0.0273	0.8836
V65H	1	rs10155920	7	55308930	T	C	0.1687	-0.0156	0.0263	0.5542
V65H	2	rs10155920	7	55308930	T	C	0.169	0.002	0.0222	0.9278
V65H	3	rs10155920	7	55308930	T	C	0.1686	0.0046	0.0229	0.842
V65H	4	rs10155920	7	55308930	T	C	0.1685	-0.0239	0.0251	0.3412
V65H	5	rs10155920	7	55308930	T	C	0.1688	0.0014	0.0216	0.9466
V65L	0	rs10155920	7	55308930	T	C	0.1678	-0.0088	0.0225	0.6944
V65L	1	rs10155920	7	55308930	T	C	0.1679	-0.0108	0.0216	0.6159
V65L	2	rs10155920	7	55308930	T	C	0.168	0.0043	0.0182	0.8128
V65L	3	rs10155920	7	55308930	T	C	0.1676	0.007	0.0188	0.7086
V65L	4	rs10155920	7	55308930	T	C	0.1677	-0.02	0.0205	0.3292
V65L	5	rs10155920	7	55308930	T	C	0.1679	0.0034	0.0178	0.8481
VSUM	0	rs10155920	7	55308930	T	C	0.1687	-	-	0.760725
VSUM	1	rs10155920	7	55308930	T	C	0.1687	-	-	0.546427
VSUM	2	rs10155920	7	55308930	T	C	0.1687	-	-	0.897672
VSUM	3	rs10155920	7	55308930	T	C	0.1687	-	-	0.798539
VSUM	4	rs10155920	7	55308930	T	C	0.1687	-	-	0.279549
VSUM	5	rs10155920	7	55308930	T	C	0.1687	-	-	0.963294
V75H	0	rs6558136	8	29523123	T	C	0.6481	-0.0313	0.021	0.1364
V75H	1	rs6558136	8	29523123	T	C	0.6483	-0.0267	0.0202	0.1861
V75H	2	rs6558136	8	29523123	T	C	0.6485	-0.0181	0.0172	0.2947
V75H	3	rs6558136	8	29523123	T	C	0.6485	-0.0194	0.0179	0.2775
V75H	4	rs6558136	8	29523123	T	C	0.6487	-0.0258	0.0191	0.1769
V75H	5	rs6558136	8	29523123	T	C	0.6486	-0.0222	0.0167	0.1845
V75L	0	rs6558136	8	29523123	T	C	0.6492	-0.0388	0.0175	0.02683
V75L	1	rs6558136	8	29523123	T	C	0.6493	-0.0364	0.0167	0.02939
V75L	2	rs6558136	8	29523123	T	C	0.6493	-0.0215	0.0142	0.1298
V75L	3	rs6558136	8	29523123	T	C	0.6495	-0.0239	0.0148	0.1069
V75L	4	rs6558136	8	29523123	T	C	0.6494	-0.0357	0.0157	0.02304
V75L	5	rs6558136	8	29523123	T	C	0.6494	-0.0227	0.0139	0.1018
V65H	0	rs6558136	8	29523123	T	C	0.6482	-0.0293	0.021	0.164
V65H	1	rs6558136	8	29523123	T	C	0.6483	-0.0251	0.0203	0.2163
V65H	2	rs6558136	8	29523123	T	C	0.6485	-0.0149	0.0172	0.3863
V65H	3	rs6558136	8	29523123	T	C	0.6486	-0.0159	0.0176	0.3662
V65H	4	rs6558136	8	29523123	T	C	0.6487	-0.0246	0.0193	0.2041
V65H	5	rs6558136	8	29523123	T	C	0.6486	-0.0187	0.0167	0.2612
V65L	0	rs6558136	8	29523123	T	C	0.6492	-0.0374	0.0176	0.03302
V65L	1	rs6558136	8	29523123	T	C	0.6493	-0.0351	0.0168	0.03652
V65L	2	rs6558136	8	29523123	T	C	0.6493	-0.0193	0.0142	0.1749
V65L	3	rs6558136	8	29523123	T	C	0.6495	-0.0211	0.0147	0.1494
V65L	4	rs6558136	8	29523123	T	C	0.6494	-0.0343	0.016	0.03183
V65L	5	rs6558136	8	29523123	T	C	0.6494	-0.0199	0.0139	0.1519
VSUM	0	rs6558136	8	29523123	T	C	0.6482	-	-	0.056431
VSUM	1	rs6558136	8	29523123	T	C	0.6482	-	-	0.0714261
VSUM	2	rs6558136	8	29523123	T	C	0.6482	-	-	0.205274
VSUM	3	rs6558136	8	29523123	T	C	0.6482	-	-	0.182981
VSUM	4	rs6558136	8	29523123	T	C	0.6482	-	-	0.0628108
VSUM	5	rs6558136	8	29523123	T	C	0.6482	-	-	0.144907
V75H	0	rs16885613	8	36848357	T	C	0.821	-0.0597	0.0259	0.02091
V75H	1	rs16885613	8	36848357	T	C	0.821	-0.0649	0.0249	0.009113
V75H	2	rs16885613	8	36848357	T	C	0.8227	-0.0236	0.0212	0.2656
V75H	3	rs16885613	8	36848357	T	C	0.8222	-0.0616	0.022	0.005204
V75H	4	rs16885613	8	36848357	T	C	0.8215	-0.0156	0.0236	0.5089
V75H	5	rs16885613	8	36848357	T	C	0.8227	-0.0149	0.0207	0.471
V75L	0	rs16885613	8	36848357	T	C	0.8188	-0.0616	0.0214	0.003932
V75L	1	rs16885613	8	36848357	T	C	0.8187	-0.0613	0.0204	0.002613
V75L	2	rs16885613	8	36848357	T	C	0.82	-0.0248	0.0173	0.1524
V75L	3	rs16885613	8	36848357	T	C	0.8196	-0.0594	0.0181	0.001027
V75L	4	rs16885613	8	36848357	T	C	0.8189	-0.0128	0.0192	0.5033
V75L	5	rs16885613	8	36848357	T	C	0.8201	-0.0155	0.017	0.3615
V65H	0	rs16885613	8	36848357	T	C	0.821	-0.0443	0.0259	0.08646
V65H	1	rs16885613	8	36848357	T	C	0.8211	-0.0496	0.025	0.04674
V65H	2	rs16885613	8	36848357	T	C	0.8229	-0.0088	0.0212	0.6773
V65H	3	rs16885613	8	36848357	T	C	0.8223	-0.0473	0.0217	0.0293
V65H	4	rs16885613	8	36848357	T	C	0.8215	-0.0042	0.0239	0.86
V65H	5	rs16885613	8	36848357	T	C	0.8229	-0.005	0.0206	0.8097
V65L	0	rs16885613	8	36848357	T	C	0.8188	-0.0496	0.0214	0.0204
V65L	1	rs16885613	8	36848357	T	C	0.8187	-0.0497	0.0205	0.01522
V65L	2	rs16885613	8	36848357	T	C	0.8201	-0.0128	0.0174	0.4598
V65L	3	rs16885613	8	36848357	T	C	0.8197	-0.0479	0.0179	0.007392
V65L	4	rs16885613	8	36848357	T	C	0.819	-0.005	0.0195	0.7979
V65L	5	rs16885613	8	36848357	T	C	0.8202	-0.0087	0.017	0.6108
VSUM	0	rs16885613	8	36848357	T	C	0.821	-	-	0.0150447
VSUM	1	rs16885613	8	36848357	T	C	0.821	-	-	0.00815039
VSUM	2	rs16885613	8	36848357	T	C	0.821	-	-	0.328381
VSUM	3	rs16885613	8	36848357	T	C	0.821	-	-	0.00383673
VSUM	4	rs16885613	8	36848357	T	C	0.821	-	-	0.642013
VSUM	5	rs16885613	8	36848357	T	C	0.821	-	-	0.528153
V75H	0	rs10087804	8	36858140	C	G	0.8248	-0.0513	0.0264	0.05151
V75H	1	rs10087804	8	36858140	C	G	0.8248	-0.058	0.0254	0.02233
V75H	2	rs10087804	8	36858140	C	G	0.8264	-0.0183	0.0217	0.3998
V75H	3	rs10087804	8	36858140	C	G	0.8259	-0.0563	0.0225	0.01226
V75H	4	rs10087804	8	36858140	C	G	0.8252	-0.0079	0.0241	0.7411
V75H	5	rs10087804	8	36858140	C	G	0.8264	-0.0097	0.0211	0.6466
V75L	0	rs10087804	8	36858140	C	G	0.8218	-0.0569	0.0217	0.008836
V75L	1	rs10087804	8	36858140	C	G	0.8217	-0.0574	0.0207	0.005606
V75L	2	rs10087804	8	36858140	C	G	0.823	-0.0217	0.0177	0.2196
V75L	3	rs10087804	8	36858140	C	G	0.8226	-0.0559	0.0184	0.002404
V75L	4	rs10087804	8	36858140	C	G	0.822	-0.0081	0.0195	0.6772
V75L	5	rs10087804	8	36858140	C	G	0.8232	-0.0119	0.0173	0.4916
V65H	0	rs10087804	8	36858140	C	G	0.8248	-0.0365	0.0264	0.1667
V65H	1	rs10087804	8	36858140	C	G	0.8248	-0.0432	0.0254	0.08982
V65H	2	rs10087804	8	36858140	C	G	0.8266	-0.004	0.0217	0.8537
V65H	3	rs10087804	8	36858140	C	G	0.826	-0.0427	0.0222	0.05425
V65H	4	rs10087804	8	36858140	C	G	0.8252	0.0029	0.0244	0.9062
V65H	5	rs10087804	8	36858140	C	G	0.8266	-0.0004	0.021	0.9862
V65L	0	rs10087804	8	36858140	C	G	0.8219	-0.0456	0.0218	0.03622
V65L	1	rs10087804	8	36858140	C	G	0.8218	-0.0464	0.0208	0.02584
V65L	2	rs10087804	8	36858140	C	G	0.8232	-0.0104	0.0177	0.556
V65L	3	rs10087804	8	36858140	C	G	0.8227	-0.0451	0.0182	0.01335
V65L	4	rs10087804	8	36858140	C	G	0.8221	-0.0009	0.0199	0.9625
V65L	5	rs10087804	8	36858140	C	G	0.8233	-0.0058	0.0174	0.7394
VSUM	0	rs10087804	8	36858140	C	G	0.8248	-	-	0.0338423
VSUM	1	rs10087804	8	36858140	C	G	0.8248	-	-	0.0176283
VSUM	2	rs10087804	8	36858140	C	G	0.8248	-	-	0.452628
VSUM	3	rs10087804	8	36858140	C	G	0.8248	-	-	0.00858741
VSUM	4	rs10087804	8	36858140	C	G	0.8248	-	-	0.859607
VSUM	5	rs10087804	8	36858140	C	G	0.8248	-	-	0.691691
V75H	0	rs58847541	8	124610166	A	G	0.1522	-0.0224	0.028	0.4239
V75H	1	rs58847541	8	124610166	A	G	0.1523	-0.0194	0.0269	0.4702
V75H	2	rs58847541	8	124610166	A	G	0.1525	-0.0058	0.0228	0.8002
V75H	3	rs58847541	8	124610166	A	G	0.1522	-0.0021	0.0238	0.9309
V75H	4	rs58847541	8	124610166	A	G	0.1526	-0.0242	0.0253	0.3379
V75H	5	rs58847541	8	124610166	A	G	0.1525	-0.0009	0.0222	0.9683
V75L	0	rs58847541	8	124610166	A	G	0.1528	-0.0196	0.0233	0.3998
V75L	1	rs58847541	8	124610166	A	G	0.1529	-0.0208	0.0222	0.3477
V75L	2	rs58847541	8	124610166	A	G	0.153	-0.006	0.0188	0.7483
V75L	3	rs58847541	8	124610166	A	G	0.153	-0.0046	0.0197	0.8134
V75L	4	rs58847541	8	124610166	A	G	0.153	-0.029	0.0208	0.1633
V75L	5	rs58847541	8	124610166	A	G	0.153	-0.008	0.0184	0.6636
V65H	0	rs58847541	8	124610166	A	G	0.1522	-0.0291	0.028	0.2982
V65H	1	rs58847541	8	124610166	A	G	0.1523	-0.0256	0.027	0.3426
V65H	2	rs58847541	8	124610166	A	G	0.1525	-0.0126	0.0228	0.5808
V65H	3	rs58847541	8	124610166	A	G	0.1522	-0.0077	0.0235	0.7441
V65H	4	rs58847541	8	124610166	A	G	0.1526	-0.031	0.0256	0.2273
V65H	5	rs58847541	8	124610166	A	G	0.1524	-0.0065	0.0221	0.7685
V65L	0	rs58847541	8	124610166	A	G	0.1528	-0.0263	0.0233	0.2585
V65L	1	rs58847541	8	124610166	A	G	0.1528	-0.0269	0.0223	0.2276
V65L	2	rs58847541	8	124610166	A	G	0.153	-0.0113	0.0188	0.5482
V65L	3	rs58847541	8	124610166	A	G	0.153	-0.0098	0.0194	0.6155
V65L	4	rs58847541	8	124610166	A	G	0.1529	-0.0345	0.0211	0.1025
V65L	5	rs58847541	8	124610166	A	G	0.153	-0.0121	0.0184	0.5111
VSUM	0	rs58847541	8	124610166	A	G	0.1522	-	-	0.314706
VSUM	1	rs58847541	8	124610166	A	G	0.1522	-	-	0.314064
VSUM	2	rs58847541	8	124610166	A	G	0.1522	-	-	0.647978
VSUM	3	rs58847541	8	124610166	A	G	0.1522	-	-	0.760212
VSUM	4	rs58847541	8	124610166	A	G	0.1522	-	-	0.169813
VSUM	5	rs58847541	8	124610166	A	G	0.1522	-	-	0.705962
V75H	0	rs2642278	10	27936562	T	C	0.6356	-0.0213	0.0208	0.307
V75H	1	rs2642278	10	27936562	T	C	0.6355	-0.0172	0.02	0.3898
V75H	2	rs2642278	10	27936562	T	C	0.6373	-0.0011	0.0171	0.9468
V75H	3	rs2642278	10	27936562	T	C	0.6366	-0.0054	0.0177	0.76
V75H	4	rs2642278	10	27936562	T	C	0.6354	-0.0058	0.0189	0.7589
V75H	5	rs2642278	10	27936562	T	C	0.6371	0.0061	0.0166	0.7138
V75L	0	rs2642278	10	27936562	T	C	0.6401	-0.0305	0.0172	0.07581
V75L	1	rs2642278	10	27936562	T	C	0.6399	-0.0209	0.0164	0.2033
V75L	2	rs2642278	10	27936562	T	C	0.6407	-0.0074	0.014	0.5964
V75L	3	rs2642278	10	27936562	T	C	0.6402	-0.0173	0.0146	0.236
V75L	4	rs2642278	10	27936562	T	C	0.6401	-0.0057	0.0154	0.7109
V75L	5	rs2642278	10	27936562	T	C	0.6407	-0.004	0.0137	0.7712
V65H	0	rs2642278	10	27936562	T	C	0.6356	-0.0281	0.0208	0.1774
V65H	1	rs2642278	10	27936562	T	C	0.6356	-0.0241	0.0201	0.2291
V65H	2	rs2642278	10	27936562	T	C	0.6375	-0.006	0.0171	0.7242
V65H	3	rs2642278	10	27936562	T	C	0.6367	-0.0106	0.0175	0.5445
V65H	4	rs2642278	10	27936562	T	C	0.6355	-0.0137	0.0191	0.4745
V65H	5	rs2642278	10	27936562	T	C	0.6373	0.0004	0.0165	0.9815
V65L	0	rs2642278	10	27936562	T	C	0.6401	-0.0322	0.0172	0.06107
V65L	1	rs2642278	10	27936562	T	C	0.6399	-0.0233	0.0165	0.1582
V65L	2	rs2642278	10	27936562	T	C	0.6408	-0.0082	0.014	0.5588
V65L	3	rs2642278	10	27936562	T	C	0.6403	-0.0188	0.0144	0.1918
V65L	4	rs2642278	10	27936562	T	C	0.6401	-0.0092	0.0157	0.5582
V65L	5	rs2642278	10	27936562	T	C	0.6407	-0.0069	0.0137	0.6158
VSUM	0	rs2642278	10	27936562	T	C	0.6356	-	-	0.112063
VSUM	1	rs2642278	10	27936562	T	C	0.6356	-	-	0.210174
VSUM	2	rs2642278	10	27936562	T	C	0.6356	-	-	0.68599
VSUM	3	rs2642278	10	27936562	T	C	0.6356	-	-	0.36859
VSUM	4	rs2642278	10	27936562	T	C	0.6356	-	-	0.60089
VSUM	5	rs2642278	10	27936562	T	C	0.6356	-	-	0.914959
V75H	0	rs1892368	10	53674795	A	G	0.6607	-0.0022	0.0214	0.9174
V75H	1	rs1892368	10	53674795	A	G	0.6608	-0.0022	0.0206	0.9167
V75H	2	rs1892368	10	53674795	A	G	0.6614	0.0003	0.0177	0.9871
V75H	3	rs1892368	10	53674795	A	G	0.6611	0.0008	0.0183	0.9659
V75H	4	rs1892368	10	53674795	A	G	0.6608	0.0064	0.0195	0.7416
V75H	5	rs1892368	10	53674795	A	G	0.6613	0.0067	0.0171	0.6936
V75L	0	rs1892368	10	53674795	A	G	0.6598	-0.0008	0.0176	0.964
V75L	1	rs1892368	10	53674795	A	G	0.6598	0.001	0.0168	0.9502
V75L	2	rs1892368	10	53674795	A	G	0.6602	0	0.0143	0.9988
V75L	3	rs1892368	10	53674795	A	G	0.6599	0.003	0.0149	0.8408
V75L	4	rs1892368	10	53674795	A	G	0.6598	0.0048	0.0158	0.7615
V75L	5	rs1892368	10	53674795	A	G	0.6601	0.0039	0.014	0.7781
V65H	0	rs1892368	10	53674795	A	G	0.6608	0.0001	0.0214	0.9957
V65H	1	rs1892368	10	53674795	A	G	0.6608	0.0006	0.0207	0.9754
V65H	2	rs1892368	10	53674795	A	G	0.6614	0.0013	0.0176	0.9402
V65H	3	rs1892368	10	53674795	A	G	0.6611	0.0027	0.018	0.8793
V65H	4	rs1892368	10	53674795	A	G	0.6608	0.0073	0.0197	0.7106
V65H	5	rs1892368	10	53674795	A	G	0.6614	0.0062	0.0171	0.7174
V65L	0	rs1892368	10	53674795	A	G	0.6598	0.0044	0.0176	0.8008
V65L	1	rs1892368	10	53674795	A	G	0.6598	0.0063	0.0169	0.707
V65L	2	rs1892368	10	53674795	A	G	0.6602	0.0038	0.0144	0.7938
V65L	3	rs1892368	10	53674795	A	G	0.6599	0.0074	0.0148	0.6186
V65L	4	rs1892368	10	53674795	A	G	0.6599	0.009	0.016	0.5739
V65L	5	rs1892368	10	53674795	A	G	0.6602	0.0068	0.014	0.6279
VSUM	0	rs1892368	10	53674795	A	G	0.6608	-	-	0.977593
VSUM	1	rs1892368	10	53674795	A	G	0.6608	-	-	0.925422
VSUM	2	rs1892368	10	53674795	A	G	0.6608	-	-	0.925299
VSUM	3	rs1892368	10	53674795	A	G	0.6608	-	-	0.812963
VSUM	4	rs1892368	10	53674795	A	G	0.6608	-	-	0.679288
VSUM	5	rs1892368	10	53674795	A	G	0.6608	-	-	0.688046
V75H	0	rs1949355	10	64218423	A	G	0.5576	0.0322	0.0202	0.1109
V75H	1	rs1949355	10	64218423	A	G	0.5576	0.0478	0.0194	0.01376
V75H	2	rs1949355	10	64218423	A	G	0.5577	0.0284	0.0165	0.08615
V75H	3	rs1949355	10	64218423	A	G	0.5576	0.0374	0.0172	0.0297
V75H	4	rs1949355	10	64218423	A	G	0.5573	0.0395	0.0183	0.03079
V75H	5	rs1949355	10	64218423	A	G	0.5575	0.0295	0.016	0.06544
V75L	0	rs1949355	10	64218423	A	G	0.5602	0.0558	0.0167	0.0008546
V75L	1	rs1949355	10	64218423	A	G	0.5603	0.0631	0.0159	7.594e-05
V75L	2	rs1949355	10	64218423	A	G	0.5603	0.0429	0.0135	0.001541
V75L	3	rs1949355	10	64218423	A	G	0.5603	0.0516	0.0141	0.000269
V75L	4	rs1949355	10	64218423	A	G	0.5603	0.0453	0.015	0.002478
V75L	5	rs1949355	10	64218423	A	G	0.5602	0.0382	0.0133	0.003996
V65H	0	rs1949355	10	64218423	A	G	0.5576	0.0309	0.0202	0.1261
V65H	1	rs1949355	10	64218423	A	G	0.5576	0.0467	0.0195	0.01659
V65H	2	rs1949355	10	64218423	A	G	0.5577	0.0268	0.0165	0.1032
V65H	3	rs1949355	10	64218423	A	G	0.5576	0.0359	0.0169	0.03395
V65H	4	rs1949355	10	64218423	A	G	0.5574	0.0394	0.0185	0.03352
V65H	5	rs1949355	10	64218423	A	G	0.5576	0.0291	0.0159	0.06791
V65L	0	rs1949355	10	64218423	A	G	0.5602	0.0517	0.0167	0.002026
V65L	1	rs1949355	10	64218423	A	G	0.5602	0.0593	0.016	0.0002178
V65L	2	rs1949355	10	64218423	A	G	0.5602	0.0387	0.0136	0.004274
V65L	3	rs1949355	10	64218423	A	G	0.5602	0.0474	0.014	0.0006982
V65L	4	rs1949355	10	64218423	A	G	0.5602	0.0436	0.0152	0.004236
V65L	5	rs1949355	10	64218423	A	G	0.5602	0.0363	0.0133	0.006241
VSUM	0	rs1949355	10	64218423	A	G	0.5576	-	-	0.0116205
VSUM	1	rs1949355	10	64218423	A	G	0.5576	-	-	0.000934357
VSUM	2	rs1949355	10	64218423	A	G	0.5576	-	-	0.0132663
VSUM	3	rs1949355	10	64218423	A	G	0.5576	-	-	0.002711
VSUM	4	rs1949355	10	64218423	A	G	0.5576	-	-	0.00718136
VSUM	5	rs1949355	10	64218423	A	G	0.5576	-	-	0.0141965
V75H	0	rs2138555	10	64220494	A	G	0.589	0.0233	0.0203	0.2513
V75H	1	rs2138555	10	64220494	A	G	0.5891	0.0361	0.0195	0.06496
V75H	2	rs2138555	10	64220494	A	G	0.5888	0.0157	0.0166	0.3448
V75H	3	rs2138555	10	64220494	A	G	0.5889	0.0227	0.0173	0.1893
V75H	4	rs2138555	10	64220494	A	G	0.5887	0.0312	0.0184	0.08935
V75H	5	rs2138555	10	64220494	A	G	0.5886	0.0187	0.0161	0.2447
V75L	0	rs2138555	10	64220494	A	G	0.5926	0.0457	0.0169	0.006678
V75L	1	rs2138555	10	64220494	A	G	0.5927	0.0509	0.0161	0.001553
V75L	2	rs2138555	10	64220494	A	G	0.5923	0.0284	0.0137	0.03734
V75L	3	rs2138555	10	64220494	A	G	0.5924	0.036	0.0143	0.0115
V75L	4	rs2138555	10	64220494	A	G	0.5926	0.0338	0.0151	0.02519
V75L	5	rs2138555	10	64220494	A	G	0.5922	0.0242	0.0134	0.07021
V65H	0	rs2138555	10	64220494	A	G	0.589	0.0229	0.0203	0.2607
V65H	1	rs2138555	10	64220494	A	G	0.5891	0.0358	0.0196	0.06731
V65H	2	rs2138555	10	64220494	A	G	0.5888	0.0155	0.0166	0.3502
V65H	3	rs2138555	10	64220494	A	G	0.5888	0.0222	0.0171	0.1934
V65H	4	rs2138555	10	64220494	A	G	0.5888	0.0319	0.0186	0.08669
V65H	5	rs2138555	10	64220494	A	G	0.5887	0.0191	0.016	0.2346
V65L	0	rs2138555	10	64220494	A	G	0.5926	0.0426	0.0169	0.01151
V65L	1	rs2138555	10	64220494	A	G	0.5926	0.0482	0.0162	0.002849
V65L	2	rs2138555	10	64220494	A	G	0.5922	0.0255	0.0137	0.06239
V65L	3	rs2138555	10	64220494	A	G	0.5923	0.0328	0.0141	0.01992
V65L	4	rs2138555	10	64220494	A	G	0.5925	0.0333	0.0153	0.02984
V65L	5	rs2138555	10	64220494	A	G	0.5921	0.0233	0.0134	0.08151
VSUM	0	rs2138555	10	64220494	A	G	0.589	-	-	0.0477362
VSUM	1	rs2138555	10	64220494	A	G	0.589	-	-	0.00955264
VSUM	2	rs2138555	10	64220494	A	G	0.589	-	-	0.124338
VSUM	3	rs2138555	10	64220494	A	G	0.589	-	-	0.0487848
VSUM	4	rs2138555	10	64220494	A	G	0.589	-	-	0.0387104
VSUM	5	rs2138555	10	64220494	A	G	0.589	-	-	0.118794
V75H	0	rs10995187	10	64273026	A	G	0.1485	-0.0323	0.0282	0.2518
V75H	1	rs10995187	10	64273026	A	G	0.1485	-0.0455	0.0271	0.09325
V75H	2	rs10995187	10	64273026	A	G	0.1492	-0.0167	0.023	0.4668
V75H	3	rs10995187	10	64273026	A	G	0.1489	0.0088	0.024	0.713
V75H	4	rs10995187	10	64273026	A	G	0.1484	-0.0696	0.0256	0.006443
V75H	5	rs10995187	10	64273026	A	G	0.1491	-0.0169	0.0224	0.4502
V75L	0	rs10995187	10	64273026	A	G	0.1482	-0.0783	0.0235	0.0008781
V75L	1	rs10995187	10	64273026	A	G	0.1482	-0.0819	0.0224	0.0002615
V75L	2	rs10995187	10	64273026	A	G	0.1487	-0.0355	0.019	0.06215
V75L	3	rs10995187	10	64273026	A	G	0.1485	-0.0275	0.0199	0.1666
V75L	4	rs10995187	10	64273026	A	G	0.1483	-0.0848	0.0211	5.671e-05
V75L	5	rs10995187	10	64273026	A	G	0.1487	-0.0349	0.0186	0.06075
V65H	0	rs10995187	10	64273026	A	G	0.1485	-0.0445	0.0282	0.1144
V65H	1	rs10995187	10	64273026	A	G	0.1485	-0.0577	0.0272	0.03371
V65H	2	rs10995187	10	64273026	A	G	0.1493	-0.0293	0.0229	0.2006
V65H	3	rs10995187	10	64273026	A	G	0.1489	-0.0002	0.0236	0.9947
V65H	4	rs10995187	10	64273026	A	G	0.1485	-0.0809	0.0259	0.001772
V65H	5	rs10995187	10	64273026	A	G	0.1492	-0.0244	0.0223	0.2724
V65L	0	rs10995187	10	64273026	A	G	0.1482	-0.0817	0.0235	0.0005219
V65L	1	rs10995187	10	64273026	A	G	0.1482	-0.0855	0.0225	0.0001482
V65L	2	rs10995187	10	64273026	A	G	0.1488	-0.0394	0.019	0.03848
V65L	3	rs10995187	10	64273026	A	G	0.1485	-0.028	0.0197	0.155
V65L	4	rs10995187	10	64273026	A	G	0.1483	-0.0894	0.0214	2.986e-05
V65L	5	rs10995187	10	64273026	A	G	0.1488	-0.0367	0.0187	0.04924
VSUM	0	rs10995187	10	64273026	A	G	0.1485	-	-	0.0118757
VSUM	1	rs10995187	10	64273026	A	G	0.1485	-	-	0.00295513
VSUM	2	rs10995187	10	64273026	A	G	0.1485	-	-	0.115905
VSUM	3	rs10995187	10	64273026	A	G	0.1485	-	-	0.518061
VSUM	4	rs10995187	10	64273026	A	G	0.1485	-	-	0.000208426
VSUM	5	rs10995187	10	64273026	A	G	0.1485	-	-	0.132664
V75H	0	rs4980383	11	1902097	T	C	0.441	0.0611	0.0207	0.003214
V75H	1	rs4980383	11	1902097	T	C	0.441	0.0529	0.0199	0.007913
V75H	2	rs4980383	11	1902097	T	C	0.4412	0.02	0.017	0.2384
V75H	3	rs4980383	11	1902097	T	C	0.4408	0.0266	0.0176	0.1315
V75H	4	rs4980383	11	1902097	T	C	0.4411	0.0417	0.0188	0.02655
V75H	5	rs4980383	11	1902097	T	C	0.4411	0.0185	0.0165	0.2612
V75L	0	rs4980383	11	1902097	T	C	0.4417	0.0405	0.0172	0.01889
V75L	1	rs4980383	11	1902097	T	C	0.4417	0.0362	0.0165	0.02781
V75L	2	rs4980383	11	1902097	T	C	0.4417	0.0113	0.014	0.4175
V75L	3	rs4980383	11	1902097	T	C	0.4414	0.0126	0.0146	0.3889
V75L	4	rs4980383	11	1902097	T	C	0.4417	0.0343	0.0154	0.0262
V75L	5	rs4980383	11	1902097	T	C	0.4416	0.0108	0.0137	0.4298
V65H	0	rs4980383	11	1902097	T	C	0.441	0.0596	0.0207	0.004067
V65H	1	rs4980383	11	1902097	T	C	0.441	0.0515	0.02	0.009963
V65H	2	rs4980383	11	1902097	T	C	0.4412	0.0175	0.0169	0.3018
V65H	3	rs4980383	11	1902097	T	C	0.4408	0.0225	0.0174	0.1963
V65H	4	rs4980383	11	1902097	T	C	0.4411	0.041	0.0191	0.03128
V65H	5	rs4980383	11	1902097	T	C	0.441	0.0149	0.0164	0.364
V65L	0	rs4980383	11	1902097	T	C	0.4417	0.0394	0.0173	0.02234
V65L	1	rs4980383	11	1902097	T	C	0.4417	0.0353	0.0165	0.03278
V65L	2	rs4980383	11	1902097	T	C	0.4417	0.0097	0.014	0.4863
V65L	3	rs4980383	11	1902097	T	C	0.4415	0.0094	0.0144	0.5151
V65L	4	rs4980383	11	1902097	T	C	0.4416	0.0333	0.0157	0.03395
V65L	5	rs4980383	11	1902097	T	C	0.4416	0.0073	0.0137	0.5942
VSUM	0	rs4980383	11	1902097	T	C	0.441	-	-	0.00575241
VSUM	1	rs4980383	11	1902097	T	C	0.441	-	-	0.0115326
VSUM	2	rs4980383	11	1902097	T	C	0.441	-	-	0.326486
VSUM	3	rs4980383	11	1902097	T	C	0.441	-	-	0.253435
VSUM	4	rs4980383	11	1902097	T	C	0.441	-	-	0.0213538
VSUM	5	rs4980383	11	1902097	T	C	0.441	-	-	0.375661
V75H	0	rs11040963	11	6713214	A	C	0.284	-0.0533	0.0223	0.01696
V75H	1	rs11040963	11	6713214	A	C	0.2839	-0.0498	0.0215	0.02068
V75H	2	rs11040963	11	6713214	A	C	0.2834	-0.0274	0.0183	0.1338
V75H	3	rs11040963	11	6713214	A	C	0.2836	-0.0333	0.019	0.07971
V75H	4	rs11040963	11	6713214	A	C	0.2843	-0.0412	0.0202	0.0416
V75H	5	rs11040963	11	6713214	A	C	0.2836	-0.0234	0.0177	0.1857
V75L	0	rs11040963	11	6713214	A	C	0.2793	-0.0326	0.0186	0.07926
V75L	1	rs11040963	11	6713214	A	C	0.2792	-0.0376	0.0177	0.03348
V75L	2	rs11040963	11	6713214	A	C	0.2792	-0.0151	0.015	0.3139
V75L	3	rs11040963	11	6713214	A	C	0.2794	-0.0162	0.0157	0.3019
V75L	4	rs11040963	11	6713214	A	C	0.2793	-0.0308	0.0166	0.06363
V75L	5	rs11040963	11	6713214	A	C	0.2794	-0.0112	0.0147	0.446
V65H	0	rs11040963	11	6713214	A	C	0.2839	-0.0525	0.0223	0.0188
V65H	1	rs11040963	11	6713214	A	C	0.2839	-0.049	0.0215	0.02281
V65H	2	rs11040963	11	6713214	A	C	0.2833	-0.0273	0.0182	0.1345
V65H	3	rs11040963	11	6713214	A	C	0.2835	-0.0322	0.0187	0.08526
V65H	4	rs11040963	11	6713214	A	C	0.2842	-0.0409	0.0205	0.04632
V65H	5	rs11040963	11	6713214	A	C	0.2834	-0.0229	0.0176	0.1928
V65L	0	rs11040963	11	6713214	A	C	0.2793	-0.0324	0.0186	0.08073
V65L	1	rs11040963	11	6713214	A	C	0.2792	-0.037	0.0178	0.0375
V65L	2	rs11040963	11	6713214	A	C	0.2792	-0.0147	0.015	0.3274
V65L	3	rs11040963	11	6713214	A	C	0.2794	-0.0145	0.0155	0.3501
V65L	4	rs11040963	11	6713214	A	C	0.2793	-0.0305	0.0169	0.07084
V65L	5	rs11040963	11	6713214	A	C	0.2794	-0.0095	0.0147	0.5188
VSUM	0	rs11040963	11	6713214	A	C	0.2839	-	-	0.029662
VSUM	1	rs11040963	11	6713214	A	C	0.2839	-	-	0.0201657
VSUM	2	rs11040963	11	6713214	A	C	0.2839	-	-	0.187689
VSUM	3	rs11040963	11	6713214	A	C	0.2839	-	-	0.15028
VSUM	4	rs11040963	11	6713214	A	C	0.2839	-	-	0.0420804
VSUM	5	rs11040963	11	6713214	A	C	0.2839	-	-	0.28651
V75H	0	rs60521023	11	13314102	A	AT	0.2959	0.0335	0.0222	0.1311
V75H	1	rs60521023	11	13314102	A	AT	0.2959	0.0313	0.0214	0.1426
V75H	2	rs60521023	11	13314102	A	AT	0.2955	0.0393	0.0182	0.03064
V75H	3	rs60521023	11	13314102	A	AT	0.2956	0.0318	0.0189	0.09258
V75H	4	rs60521023	11	13314102	A	AT	0.2958	0.0284	0.0201	0.1581
V75H	5	rs60521023	11	13314102	A	AT	0.2955	0.0342	0.0176	0.05258
V75L	0	rs60521023	11	13314102	A	AT	0.2954	0.0451	0.0184	0.014
V75L	1	rs60521023	11	13314102	A	AT	0.2954	0.0385	0.0175	0.02778
V75L	2	rs60521023	11	13314102	A	AT	0.2952	0.0372	0.0149	0.01236
V75L	3	rs60521023	11	13314102	A	AT	0.2952	0.035	0.0155	0.02402
V75L	4	rs60521023	11	13314102	A	AT	0.2954	0.0339	0.0164	0.03923
V75L	5	rs60521023	11	13314102	A	AT	0.2952	0.0336	0.0145	0.02066
V65H	0	rs60521023	11	13314102	A	AT	0.2959	0.0317	0.0222	0.1531
V65H	1	rs60521023	11	13314102	A	AT	0.2959	0.0296	0.0214	0.1666
V65H	2	rs60521023	11	13314102	A	AT	0.2954	0.0367	0.0181	0.04279
V65H	3	rs60521023	11	13314102	A	AT	0.2956	0.0294	0.0187	0.1145
V65H	4	rs60521023	11	13314102	A	AT	0.2958	0.0267	0.0204	0.1906
V65H	5	rs60521023	11	13314102	A	AT	0.2955	0.0319	0.0176	0.06923
V65L	0	rs60521023	11	13314102	A	AT	0.2954	0.0449	0.0184	0.01457
V65L	1	rs60521023	11	13314102	A	AT	0.2954	0.0386	0.0176	0.02806
V65L	2	rs60521023	11	13314102	A	AT	0.2952	0.0369	0.0149	0.01318
V65L	3	rs60521023	11	13314102	A	AT	0.2952	0.0346	0.0154	0.02422
V65L	4	rs60521023	11	13314102	A	AT	0.2954	0.0346	0.0167	0.03852
V65L	5	rs60521023	11	13314102	A	AT	0.2952	0.0335	0.0146	0.02144
VSUM	0	rs60521023	11	13314102	A	AT	0.2959	-	-	0.0388138
VSUM	1	rs60521023	11	13314102	A	AT	0.2959	-	-	0.0559402
VSUM	2	rs60521023	11	13314102	A	AT	0.2959	-	-	0.0154621
VSUM	3	rs60521023	11	13314102	A	AT	0.2959	-	-	0.0402465
VSUM	4	rs60521023	11	13314102	A	AT	0.2959	-	-	0.0699307
VSUM	5	rs60521023	11	13314102	A	AT	0.2959	-	-	0.0269532
V75H	0	rs6590455	11	130276427	T	C	0.3413	0.0122	0.0236	0.6052
V75H	1	rs6590455	11	130276427	T	C	0.3414	0.0205	0.0227	0.3666
V75H	2	rs6590455	11	130276427	T	C	0.3425	0.0308	0.0199	0.1218
V75H	3	rs6590455	11	130276427	T	C	0.3423	0.0392	0.0203	0.05331
V75H	4	rs6590455	11	130276427	T	C	0.3416	0.0129	0.0214	0.5464
V75H	5	rs6590455	11	130276427	T	C	0.3425	0.0296	0.0192	0.1228
V75L	0	rs6590455	11	130276427	T	C	0.3471	0.008	0.0189	0.6734
V75L	1	rs6590455	11	130276427	T	C	0.3472	0.0136	0.018	0.4507
V75L	2	rs6590455	11	130276427	T	C	0.3476	0.0144	0.0156	0.3551
V75L	3	rs6590455	11	130276427	T	C	0.3477	0.0171	0.0161	0.2875
V75L	4	rs6590455	11	130276427	T	C	0.3473	0.0089	0.0169	0.5968
V75L	5	rs6590455	11	130276427	T	C	0.3477	0.0135	0.0152	0.3757
V65H	0	rs6590455	11	130276427	T	C	0.3413	0.0014	0.0236	0.9519
V65H	1	rs6590455	11	130276427	T	C	0.3415	0.0097	0.0228	0.6692
V65H	2	rs6590455	11	130276427	T	C	0.3427	0.0201	0.0199	0.3133
V65H	3	rs6590455	11	130276427	T	C	0.3424	0.0298	0.02	0.1369
V65H	4	rs6590455	11	130276427	T	C	0.3417	0.0019	0.0217	0.932
V65H	5	rs6590455	11	130276427	T	C	0.3427	0.02	0.0191	0.2964
V65L	0	rs6590455	11	130276427	T	C	0.3471	0.003	0.0189	0.8753
V65L	1	rs6590455	11	130276427	T	C	0.3471	0.0085	0.0181	0.6388
V65L	2	rs6590455	11	130276427	T	C	0.3476	0.0094	0.0157	0.5467
V65L	3	rs6590455	11	130276427	T	C	0.3477	0.012	0.0159	0.4517
V65L	4	rs6590455	11	130276427	T	C	0.3473	0.0037	0.0172	0.8277
V65L	5	rs6590455	11	130276427	T	C	0.3477	0.0079	0.0153	0.6063
VSUM	0	rs6590455	11	130276427	T	C	0.3413	-	-	0.759824
VSUM	1	rs6590455	11	130276427	T	C	0.3413	-	-	0.500108
VSUM	2	rs6590455	11	130276427	T	C	0.3413	-	-	0.280858
VSUM	3	rs6590455	11	130276427	T	C	0.3413	-	-	0.166171
VSUM	4	rs6590455	11	130276427	T	C	0.3413	-	-	0.705198
VSUM	5	rs6590455	11	130276427	T	C	0.3413	-	-	0.291083
V75H	0	rs2875238	11	130282078	T	C	0.3449	0.0081	0.0242	0.7371
V75H	1	rs2875238	11	130282078	T	C	0.3451	0.0128	0.0234	0.5848
V75H	2	rs2875238	11	130282078	T	C	0.3468	0.0179	0.0205	0.3822
V75H	3	rs2875238	11	130282078	T	C	0.3464	0.0331	0.0209	0.1129
V75H	4	rs2875238	11	130282078	T	C	0.3454	0.0017	0.022	0.9397
V75H	5	rs2875238	11	130282078	T	C	0.3468	0.0204	0.0197	0.3019
V75L	0	rs2875238	11	130282078	T	C	0.3505	0.0034	0.0193	0.8595
V75L	1	rs2875238	11	130282078	T	C	0.3506	0.0114	0.0184	0.5337
V75L	2	rs2875238	11	130282078	T	C	0.3514	0.005	0.0159	0.7523
V75L	3	rs2875238	11	130282078	T	C	0.3513	0.0132	0.0164	0.4215
V75L	4	rs2875238	11	130282078	T	C	0.3508	0.003	0.0173	0.8626
V75L	5	rs2875238	11	130282078	T	C	0.3515	0.0052	0.0156	0.7361
V65H	0	rs2875238	11	130282078	T	C	0.3449	-0.0014	0.0243	0.9535
V65H	1	rs2875238	11	130282078	T	C	0.3452	0.0032	0.0234	0.892
V65H	2	rs2875238	11	130282078	T	C	0.347	0.0077	0.0204	0.7055
V65H	3	rs2875238	11	130282078	T	C	0.3466	0.0246	0.0206	0.2325
V65H	4	rs2875238	11	130282078	T	C	0.3455	-0.0076	0.0223	0.7351
V65H	5	rs2875238	11	130282078	T	C	0.347	0.0123	0.0197	0.5339
V65L	0	rs2875238	11	130282078	T	C	0.3505	-0.0007	0.0193	0.9697
V65L	1	rs2875238	11	130282078	T	C	0.3506	0.0068	0.0185	0.7117
V65L	2	rs2875238	11	130282078	T	C	0.3514	0.0001	0.016	0.995
V65L	3	rs2875238	11	130282078	T	C	0.3514	0.0084	0.0163	0.6046
V65L	4	rs2875238	11	130282078	T	C	0.3508	-0.0014	0.0176	0.9373
V65L	5	rs2875238	11	130282078	T	C	0.3516	0.0004	0.0156	0.9804
VSUM	0	rs2875238	11	130282078	T	C	0.3449	-	-	0.912362
VSUM	1	rs2875238	11	130282078	T	C	0.3449	-	-	0.65906
VSUM	2	rs2875238	11	130282078	T	C	0.3449	-	-	0.677875
VSUM	3	rs2875238	11	130282078	T	C	0.3449	-	-	0.278664
VSUM	4	rs2875238	11	130282078	T	C	0.3449	-	-	0.96425
VSUM	5	rs2875238	11	130282078	T	C	0.3449	-	-	0.593513
V75H	0	rs1818476	12	26445564	T	C	0.7524	-0.0722	0.0231	0.001817
V75H	1	rs1818476	12	26445564	T	C	0.7523	-0.0718	0.0223	0.001245
V75H	2	rs1818476	12	26445564	T	C	0.7537	-0.0358	0.019	0.05938
V75H	3	rs1818476	12	26445564	T	C	0.7535	-0.0383	0.0197	0.05171
V75H	4	rs1818476	12	26445564	T	C	0.7524	-0.0753	0.021	0.0003326
V75H	5	rs1818476	12	26445564	T	C	0.7537	-0.0385	0.0184	0.03651
V75L	0	rs1818476	12	26445564	T	C	0.7581	-0.0801	0.0193	3.343e-05
V75L	1	rs1818476	12	26445564	T	C	0.7581	-0.0772	0.0184	2.778e-05
V75L	2	rs1818476	12	26445564	T	C	0.7584	-0.0366	0.0157	0.01924
V75L	3	rs1818476	12	26445564	T	C	0.7584	-0.0434	0.0163	0.007874
V75L	4	rs1818476	12	26445564	T	C	0.7582	-0.07	0.0173	5.1e-05
V75L	5	rs1818476	12	26445564	T	C	0.7585	-0.0365	0.0153	0.01694
V65H	0	rs1818476	12	26445564	T	C	0.7524	-0.0766	0.0232	0.0009392
V65H	1	rs1818476	12	26445564	T	C	0.7524	-0.0763	0.0223	0.0006334
V65H	2	rs1818476	12	26445564	T	C	0.7539	-0.0395	0.0189	0.03661
V65H	3	rs1818476	12	26445564	T	C	0.7536	-0.0406	0.0194	0.03667
V65H	4	rs1818476	12	26445564	T	C	0.7525	-0.0799	0.0213	0.0001702
V65H	5	rs1818476	12	26445564	T	C	0.7539	-0.0406	0.0183	0.02663
V65L	0	rs1818476	12	26445564	T	C	0.7581	-0.087	0.0193	6.787e-06
V65L	1	rs1818476	12	26445564	T	C	0.7581	-0.0841	0.0185	5.513e-06
V65L	2	rs1818476	12	26445564	T	C	0.7584	-0.0427	0.0157	0.006373
V65L	3	rs1818476	12	26445564	T	C	0.7584	-0.0484	0.0162	0.002762
V65L	4	rs1818476	12	26445564	T	C	0.7582	-0.0784	0.0176	8.329e-06
V65L	5	rs1818476	12	26445564	T	C	0.7585	-0.0422	0.0153	0.005866
VSUM	0	rs1818476	12	26445564	T	C	0.7524	-	-	6.8466e-05
VSUM	1	rs1818476	12	26445564	T	C	0.7524	-	-	4.86649e-05
VSUM	2	rs1818476	12	26445564	T	C	0.7524	-	-	0.0170474
VSUM	3	rs1818476	12	26445564	T	C	0.7524	-	-	0.010444
VSUM	4	rs1818476	12	26445564	T	C	0.7524	-	-	2.86711e-05
VSUM	5	rs1818476	12	26445564	T	C	0.7524	-	-	0.0124312
V75H	0	rs11836164	12	26446625	T	C	0.7541	-0.0732	0.0231	0.001557
V75H	1	rs11836164	12	26446625	T	C	0.7541	-0.0724	0.0222	0.001133
V75H	2	rs11836164	12	26446625	T	C	0.7556	-0.0359	0.0189	0.05765
V75H	3	rs11836164	12	26446625	T	C	0.7552	-0.0387	0.0197	0.0496
V75H	4	rs11836164	12	26446625	T	C	0.7541	-0.0762	0.021	0.0002788
V75H	5	rs11836164	12	26446625	T	C	0.7555	-0.0387	0.0184	0.03498
V75L	0	rs11836164	12	26446625	T	C	0.7599	-0.0792	0.0193	4.124e-05
V75L	1	rs11836164	12	26446625	T	C	0.7598	-0.0759	0.0184	3.698e-05
V75L	2	rs11836164	12	26446625	T	C	0.7602	-0.0357	0.0156	0.02264
V75L	3	rs11836164	12	26446625	T	C	0.7601	-0.0425	0.0163	0.009229
V75L	4	rs11836164	12	26446625	T	C	0.7599	-0.0686	0.0173	7.199e-05
V75L	5	rs11836164	12	26446625	T	C	0.7603	-0.0354	0.0153	0.02057
V65H	0	rs11836164	12	26446625	T	C	0.7541	-0.0778	0.0231	0.0007737
V65H	1	rs11836164	12	26446625	T	C	0.7541	-0.077	0.0223	0.0005521
V65H	2	rs11836164	12	26446625	T	C	0.7558	-0.0399	0.0189	0.0348
V65H	3	rs11836164	12	26446625	T	C	0.7554	-0.0411	0.0194	0.03432
V65H	4	rs11836164	12	26446625	T	C	0.7542	-0.0809	0.0212	0.0001382
V65H	5	rs11836164	12	26446625	T	C	0.7558	-0.0409	0.0183	0.02525
V65L	0	rs11836164	12	26446625	T	C	0.7599	-0.0862	0.0193	8.216e-06
V65L	1	rs11836164	12	26446625	T	C	0.7598	-0.083	0.0185	7.202e-06
V65L	2	rs11836164	12	26446625	T	C	0.7603	-0.042	0.0157	0.007385
V65L	3	rs11836164	12	26446625	T	C	0.7602	-0.0477	0.0162	0.003177
V65L	4	rs11836164	12	26446625	T	C	0.76	-0.0771	0.0176	1.136e-05
V65L	5	rs11836164	12	26446625	T	C	0.7603	-0.0413	0.0153	0.00693
VSUM	0	rs11836164	12	26446625	T	C	0.7541	-	-	6.68533e-05
VSUM	1	rs11836164	12	26446625	T	C	0.7541	-	-	5.19123e-05
VSUM	2	rs11836164	12	26446625	T	C	0.7541	-	-	0.0176812
VSUM	3	rs11836164	12	26446625	T	C	0.7541	-	-	0.0108674
VSUM	4	rs11836164	12	26446625	T	C	0.7541	-	-	3.02815e-05
VSUM	5	rs11836164	12	26446625	T	C	0.7541	-	-	0.0134243
V75H	0	rs7297051	12	28174817	T	C	0.2308	0.0183	0.0241	0.4479
V75H	1	rs7297051	12	28174817	T	C	0.2309	0.015	0.0231	0.5181
V75H	2	rs7297051	12	28174817	T	C	0.231	0.0288	0.0196	0.1415
V75H	3	rs7297051	12	28174817	T	C	0.2309	0.0237	0.0204	0.2454
V75H	4	rs7297051	12	28174817	T	C	0.2308	-0.0002	0.0218	0.9933
V75H	5	rs7297051	12	28174817	T	C	0.2309	0.0151	0.019	0.4273
V75L	0	rs7297051	12	28174817	T	C	0.2292	0.013	0.02	0.5142
V75L	1	rs7297051	12	28174817	T	C	0.2293	0.0058	0.0191	0.7597
V75L	2	rs7297051	12	28174817	T	C	0.2296	0.0295	0.0161	0.0677
V75L	3	rs7297051	12	28174817	T	C	0.2296	0.0284	0.0169	0.09243
V75L	4	rs7297051	12	28174817	T	C	0.2293	-0.0058	0.0179	0.7462
V75L	5	rs7297051	12	28174817	T	C	0.2296	0.0217	0.0158	0.1701
V65H	0	rs7297051	12	28174817	T	C	0.2308	0.0144	0.0241	0.5505
V65H	1	rs7297051	12	28174817	T	C	0.2309	0.0113	0.0232	0.6261
V65H	2	rs7297051	12	28174817	T	C	0.231	0.0267	0.0195	0.1712
V65H	3	rs7297051	12	28174817	T	C	0.2308	0.0212	0.0201	0.2906
V65H	4	rs7297051	12	28174817	T	C	0.2309	-0.0027	0.0221	0.9039
V65H	5	rs7297051	12	28174817	T	C	0.2309	0.0144	0.0189	0.4483
V65L	0	rs7297051	12	28174817	T	C	0.2292	0.0067	0.02	0.7374
V65L	1	rs7297051	12	28174817	T	C	0.2293	-0.0001	0.0191	0.9958
V65L	2	rs7297051	12	28174817	T	C	0.2296	0.0244	0.0162	0.1307
V65L	3	rs7297051	12	28174817	T	C	0.2296	0.0245	0.0167	0.1419
V65L	4	rs7297051	12	28174817	T	C	0.2293	-0.0112	0.0182	0.5386
V65L	5	rs7297051	12	28174817	T	C	0.2296	0.0193	0.0158	0.2213
VSUM	0	rs7297051	12	28174817	T	C	0.2308	-	-	0.536511
VSUM	1	rs7297051	12	28174817	T	C	0.2308	-	-	0.704776
VSUM	2	rs7297051	12	28174817	T	C	0.2308	-	-	0.102502
VSUM	3	rs7297051	12	28174817	T	C	0.2308	-	-	0.156202
VSUM	4	rs7297051	12	28174817	T	C	0.2308	-	-	0.777287
VSUM	5	rs7297051	12	28174817	T	C	0.2308	-	-	0.272379
V75H	0	rs61938093	12	96026737	T	C	0.2874	-0.0883	0.0222	7.028e-05
V75H	1	rs61938093	12	96026737	T	C	0.2875	-0.0885	0.0214	3.424e-05
V75H	2	rs61938093	12	96026737	T	C	0.2873	-0.0667	0.0181	0.0002226
V75H	3	rs61938093	12	96026737	T	C	0.2872	-0.0871	0.0188	3.722e-06
V75H	4	rs61938093	12	96026737	T	C	0.2876	-0.0626	0.0201	0.001897
V75H	5	rs61938093	12	96026737	T	C	0.2872	-0.0625	0.0175	0.0003692
V75L	0	rs61938093	12	96026737	T	C	0.2881	-0.0637	0.0185	0.000561
V75L	1	rs61938093	12	96026737	T	C	0.2882	-0.0653	0.0176	0.0002092
V75L	2	rs61938093	12	96026737	T	C	0.2879	-0.0542	0.0149	0.000274
V75L	3	rs61938093	12	96026737	T	C	0.2879	-0.0769	0.0156	8.231e-07
V75L	4	rs61938093	12	96026737	T	C	0.288	-0.044	0.0165	0.007839
V75L	5	rs61938093	12	96026737	T	C	0.2878	-0.0546	0.0146	0.0001801
V65H	0	rs61938093	12	96026737	T	C	0.2874	-0.0812	0.0222	0.0002548
V65H	1	rs61938093	12	96026737	T	C	0.2875	-0.081	0.0214	0.0001552
V65H	2	rs61938093	12	96026737	T	C	0.2872	-0.0591	0.018	0.001038
V65H	3	rs61938093	12	96026737	T	C	0.2872	-0.0792	0.0186	1.991e-05
V65H	4	rs61938093	12	96026737	T	C	0.2875	-0.0571	0.0204	0.005151
V65H	5	rs61938093	12	96026737	T	C	0.2872	-0.0572	0.0175	0.001048
V65L	0	rs61938093	12	96026737	T	C	0.2881	-0.0586	0.0185	0.001505
V65L	1	rs61938093	12	96026737	T	C	0.2882	-0.0597	0.0177	0.000738
V65L	2	rs61938093	12	96026737	T	C	0.2879	-0.0485	0.0149	0.001123
V65L	3	rs61938093	12	96026737	T	C	0.2878	-0.0718	0.0154	3.189e-06
V65L	4	rs61938093	12	96026737	T	C	0.288	-0.0401	0.0168	0.01686
V65L	5	rs61938093	12	96026737	T	C	0.2877	-0.0522	0.0146	0.0003439
VSUM	0	rs61938093	12	96026737	T	C	0.2874	-	-	0.0001699
VSUM	1	rs61938093	12	96026737	T	C	0.2874	-	-	7.438e-05
VSUM	2	rs61938093	12	96026737	T	C	0.2874	-	-	0.000248303
VSUM	3	rs61938093	12	96026737	T	C	0.2874	-	-	1.02967e-06
VSUM	4	rs61938093	12	96026737	T	C	0.2874	-	-	0.00376616
VSUM	5	rs61938093	12	96026737	T	C	0.2874	-	-	0.000182318
V75H	0	rs11836367	12	96027467	T	C	0.337	-0.0905	0.0211	1.77e-05
V75H	1	rs11836367	12	96027467	T	C	0.3371	-0.09	0.0203	9.224e-06
V75H	2	rs11836367	12	96027467	T	C	0.3369	-0.0736	0.0172	1.849e-05
V75H	3	rs11836367	12	96027467	T	C	0.337	-0.0907	0.0179	3.878e-07
V75H	4	rs11836367	12	96027467	T	C	0.3372	-0.064	0.0192	0.0008346
V75H	5	rs11836367	12	96027467	T	C	0.337	-0.0649	0.0167	0.0001006
V75L	0	rs11836367	12	96027467	T	C	0.3372	-0.0641	0.0175	0.0002534
V75L	1	rs11836367	12	96027467	T	C	0.3372	-0.065	0.0167	9.868e-05
V75L	2	rs11836367	12	96027467	T	C	0.3371	-0.058	0.0141	4.105e-05
V75L	3	rs11836367	12	96027467	T	C	0.3372	-0.0765	0.0148	2.318e-07
V75L	4	rs11836367	12	96027467	T	C	0.3372	-0.0448	0.0157	0.004292
V75L	5	rs11836367	12	96027467	T	C	0.3371	-0.0554	0.0138	6.196e-05
V65H	0	rs11836367	12	96027467	T	C	0.337	-0.0863	0.0211	4.297e-05
V65H	1	rs11836367	12	96027467	T	C	0.3371	-0.0856	0.0204	2.586e-05
V65H	2	rs11836367	12	96027467	T	C	0.3369	-0.0694	0.0171	4.967e-05
V65H	3	rs11836367	12	96027467	T	C	0.337	-0.0863	0.0176	9.891e-07
V65H	4	rs11836367	12	96027467	T	C	0.3372	-0.0615	0.0194	0.001521
V65H	5	rs11836367	12	96027467	T	C	0.3369	-0.0632	0.0166	0.0001411
V65L	0	rs11836367	12	96027467	T	C	0.3372	-0.0604	0.0175	0.0005707
V65L	1	rs11836367	12	96027467	T	C	0.3373	-0.061	0.0168	0.0002755
V65L	2	rs11836367	12	96027467	T	C	0.3371	-0.0544	0.0141	0.0001201
V65L	3	rs11836367	12	96027467	T	C	0.3372	-0.0731	0.0146	5.63e-07
V65L	4	rs11836367	12	96027467	T	C	0.3372	-0.0424	0.0159	0.007849
V65L	5	rs11836367	12	96027467	T	C	0.337	-0.0547	0.0138	7.799e-05
VSUM	0	rs11836367	12	96027467	T	C	0.337	-	-	4.32721e-05
VSUM	1	rs11836367	12	96027467	T	C	0.337	-	-	1.99685e-05
VSUM	2	rs11836367	12	96027467	T	C	0.337	-	-	1.62413e-05
VSUM	3	rs11836367	12	96027467	T	C	0.337	-	-	1.0063e-07
VSUM	4	rs11836367	12	96027467	T	C	0.337	-	-	0.00149205
VSUM	5	rs11836367	12	96027467	T	C	0.337	-	-	3.42331e-05
V75H	0	rs61941038	12	102989316	A	T	0.9754	0.1259	0.0692	0.0689
V75H	1	rs61941038	12	102989316	A	T	0.9754	0.1218	0.0666	0.06735
V75H	2	rs61941038	12	102989316	A	T	0.9756	0.0476	0.0571	0.404
V75H	3	rs61941038	12	102989316	A	T	0.9754	0.0385	0.0591	0.5148
V75H	4	rs61941038	12	102989316	A	T	0.9755	0.1617	0.0628	0.01007
V75H	5	rs61941038	12	102989316	A	T	0.9755	0.0619	0.0553	0.2636
V75L	0	rs61941038	12	102989316	A	T	0.9761	0.1051	0.0572	0.0663
V75L	1	rs61941038	12	102989316	A	T	0.976	0.121	0.0545	0.0265
V75L	2	rs61941038	12	102989316	A	T	0.9761	0.0702	0.0465	0.1312
V75L	3	rs61941038	12	102989316	A	T	0.976	0.0598	0.0484	0.2174
V75L	4	rs61941038	12	102989316	A	T	0.9761	0.1692	0.0512	0.0009549
V75L	5	rs61941038	12	102989316	A	T	0.9761	0.0878	0.0455	0.05363
V65H	0	rs61941038	12	102989316	A	T	0.9754	0.1245	0.0692	0.07205
V65H	1	rs61941038	12	102989316	A	T	0.9754	0.121	0.0668	0.06996
V65H	2	rs61941038	12	102989316	A	T	0.9756	0.0527	0.0569	0.3543
V65H	3	rs61941038	12	102989316	A	T	0.9754	0.0353	0.0583	0.5448
V65H	4	rs61941038	12	102989316	A	T	0.9755	0.1586	0.0637	0.01274
V65H	5	rs61941038	12	102989316	A	T	0.9755	0.0571	0.0551	0.3007
V65L	0	rs61941038	12	102989316	A	T	0.9761	0.111	0.0573	0.05253
V65L	1	rs61941038	12	102989316	A	T	0.976	0.1257	0.0548	0.02186
V65L	2	rs61941038	12	102989316	A	T	0.9761	0.0772	0.0466	0.0974
V65L	3	rs61941038	12	102989316	A	T	0.976	0.0615	0.0479	0.1994
V65L	4	rs61941038	12	102989316	A	T	0.976	0.1706	0.0521	0.001054
V65L	5	rs61941038	12	102989316	A	T	0.9761	0.0865	0.0456	0.05756
VSUM	0	rs61941038	12	102989316	A	T	0.9754	-	-	0.0510212
VSUM	1	rs61941038	12	102989316	A	T	0.9754	-	-	0.0313054
VSUM	2	rs61941038	12	102989316	A	T	0.9754	-	-	0.192859
VSUM	3	rs61941038	12	102989316	A	T	0.9754	-	-	0.318146
VSUM	4	rs61941038	12	102989316	A	T	0.9754	-	-	0.00209873
VSUM	5	rs61941038	12	102989316	A	T	0.9754	-	-	0.113742
V75H	0	rs833472	12	103005100	T	C	0.0229	-0.1363	0.0711	0.0553
V75H	1	rs833472	12	103005100	T	C	0.0229	-0.1286	0.0685	0.0603
V75H	2	rs833472	12	103005100	T	C	0.0226	-0.0757	0.0586	0.1962
V75H	3	rs833472	12	103005100	T	C	0.0228	-0.0622	0.0605	0.3041
V75H	4	rs833472	12	103005100	T	C	0.0229	-0.1764	0.0649	0.006577
V75H	5	rs833472	12	103005100	T	C	0.0226	-0.0857	0.0569	0.1318
V75L	0	rs833472	12	103005100	T	C	0.0225	-0.1054	0.057	0.06455
V75L	1	rs833472	12	103005100	T	C	0.0226	-0.12	0.0543	0.02721
V75L	2	rs833472	12	103005100	T	C	0.0224	-0.0774	0.0464	0.09537
V75L	3	rs833472	12	103005100	T	C	0.0225	-0.067	0.0483	0.1652
V75L	4	rs833472	12	103005100	T	C	0.0225	-0.1682	0.051	0.0009805
V75L	5	rs833472	12	103005100	T	C	0.0224	-0.095	0.0454	0.03633
V65H	0	rs833472	12	103005100	T	C	0.0229	-0.1401	0.0712	0.04903
V65H	1	rs833472	12	103005100	T	C	0.0229	-0.1328	0.0687	0.05305
V65H	2	rs833472	12	103005100	T	C	0.0225	-0.0842	0.0584	0.1495
V65H	3	rs833472	12	103005100	T	C	0.0227	-0.0644	0.0597	0.2806
V65H	4	rs833472	12	103005100	T	C	0.0228	-0.1775	0.0657	0.006871
V65H	5	rs833472	12	103005100	T	C	0.0226	-0.0858	0.0565	0.1289
V65L	0	rs833472	12	103005100	T	C	0.0225	-0.11	0.0571	0.05385
V65L	1	rs833472	12	103005100	T	C	0.0226	-0.1233	0.0546	0.02398
V65L	2	rs833472	12	103005100	T	C	0.0224	-0.0825	0.0465	0.07591
V65L	3	rs833472	12	103005100	T	C	0.0225	-0.0673	0.0478	0.159
V65L	4	rs833472	12	103005100	T	C	0.0225	-0.1683	0.0519	0.001182
V65L	5	rs833472	12	103005100	T	C	0.0224	-0.0923	0.0454	0.04232
VSUM	0	rs833472	12	103005100	T	C	0.0229	-	-	0.0431944
VSUM	1	rs833472	12	103005100	T	C	0.0229	-	-	0.028814
VSUM	2	rs833472	12	103005100	T	C	0.0229	-	-	0.102569
VSUM	3	rs833472	12	103005100	T	C	0.0229	-	-	0.195041
VSUM	4	rs833472	12	103005100	T	C	0.0229	-	-	0.00158008
VSUM	5	rs833472	12	103005100	T	C	0.0229	-	-	0.0587042
V75H	0	rs10219975	13	36269125	C	G	0.3295	-0.0371	0.0215	0.08386
V75H	1	rs10219975	13	36269125	C	G	0.3293	-0.0332	0.0207	0.1077
V75H	2	rs10219975	13	36269125	C	G	0.329	-0.0187	0.0177	0.2908
V75H	3	rs10219975	13	36269125	C	G	0.3294	-0.0172	0.0183	0.3464
V75H	4	rs10219975	13	36269125	C	G	0.329	-0.0317	0.0195	0.1033
V75H	5	rs10219975	13	36269125	C	G	0.329	-0.0176	0.0171	0.303
V75L	0	rs10219975	13	36269125	C	G	0.3328	-0.0304	0.0177	0.08559
V75L	1	rs10219975	13	36269125	C	G	0.3328	-0.0274	0.0169	0.1038
V75L	2	rs10219975	13	36269125	C	G	0.3322	-0.0087	0.0144	0.5478
V75L	3	rs10219975	13	36269125	C	G	0.3324	-0.0114	0.015	0.4462
V75L	4	rs10219975	13	36269125	C	G	0.3327	-0.0191	0.0158	0.2276
V75L	5	rs10219975	13	36269125	C	G	0.3322	-0.0073	0.0141	0.6062
V65H	0	rs10219975	13	36269125	C	G	0.3295	-0.0429	0.0215	0.04607
V65H	1	rs10219975	13	36269125	C	G	0.3293	-0.0392	0.0207	0.05816
V65H	2	rs10219975	13	36269125	C	G	0.3289	-0.0247	0.0176	0.1619
V65H	3	rs10219975	13	36269125	C	G	0.3294	-0.0221	0.0181	0.2219
V65H	4	rs10219975	13	36269125	C	G	0.329	-0.038	0.0197	0.05398
V65H	5	rs10219975	13	36269125	C	G	0.3291	-0.0227	0.017	0.1831
V65L	0	rs10219975	13	36269125	C	G	0.3328	-0.0339	0.0177	0.05543
V65L	1	rs10219975	13	36269125	C	G	0.3328	-0.0311	0.017	0.0667
V65L	2	rs10219975	13	36269125	C	G	0.3321	-0.0121	0.0144	0.401
V65L	3	rs10219975	13	36269125	C	G	0.3324	-0.0137	0.0148	0.3574
V65L	4	rs10219975	13	36269125	C	G	0.3326	-0.0239	0.0161	0.1383
V65L	5	rs10219975	13	36269125	C	G	0.3321	-0.0106	0.0141	0.4517
VSUM	0	rs10219975	13	36269125	C	G	0.3295	-	-	0.0522696
VSUM	1	rs10219975	13	36269125	C	G	0.3295	-	-	0.0665434
VSUM	2	rs10219975	13	36269125	C	G	0.3295	-	-	0.302039
VSUM	3	rs10219975	13	36269125	C	G	0.3295	-	-	0.309237
VSUM	4	rs10219975	13	36269125	C	G	0.3295	-	-	0.0988441
VSUM	5	rs10219975	13	36269125	C	G	0.3295	-	-	0.336667
V75H	0	rs75197674	14	68971452	T	C	0.7852	0.0472	0.0246	0.05539
V75H	1	rs75197674	14	68971452	T	C	0.785	0.034	0.0237	0.1511
V75H	2	rs75197674	14	68971452	T	C	0.7845	0.0105	0.0201	0.6026
V75H	3	rs75197674	14	68971452	T	C	0.7851	0.0192	0.0209	0.3591
V75H	4	rs75197674	14	68971452	T	C	0.7849	0.0313	0.0223	0.1604
V75H	5	rs75197674	14	68971452	T	C	0.7847	0.0156	0.0195	0.4248
V75L	0	rs75197674	14	68971452	T	C	0.7883	0.0354	0.0207	0.08714
V75L	1	rs75197674	14	68971452	T	C	0.7882	0.035	0.0197	0.07564
V75L	2	rs75197674	14	68971452	T	C	0.7876	0.0175	0.0167	0.2956
V75L	3	rs75197674	14	68971452	T	C	0.7881	0.0236	0.0175	0.1768
V75L	4	rs75197674	14	68971452	T	C	0.7883	0.0334	0.0185	0.07083
V75L	5	rs75197674	14	68971452	T	C	0.7878	0.0202	0.0163	0.2153
V65H	0	rs75197674	14	68971452	T	C	0.7852	0.052	0.0246	0.03462
V65H	1	rs75197674	14	68971452	T	C	0.785	0.0392	0.0237	0.09816
V65H	2	rs75197674	14	68971452	T	C	0.7845	0.0164	0.02	0.413
V65H	3	rs75197674	14	68971452	T	C	0.7851	0.0237	0.0206	0.2507
V65H	4	rs75197674	14	68971452	T	C	0.7849	0.0369	0.0226	0.1028
V65H	5	rs75197674	14	68971452	T	C	0.7848	0.0202	0.0194	0.2978
V65L	0	rs75197674	14	68971452	T	C	0.7883	0.0407	0.0207	0.04896
V65L	1	rs75197674	14	68971452	T	C	0.7882	0.0399	0.0198	0.04401
V65L	2	rs75197674	14	68971452	T	C	0.7875	0.0225	0.0167	0.1773
V65L	3	rs75197674	14	68971452	T	C	0.7881	0.0281	0.0173	0.1037
V65L	4	rs75197674	14	68971452	T	C	0.7882	0.0385	0.0188	0.04055
V65L	5	rs75197674	14	68971452	T	C	0.7877	0.0245	0.0163	0.1329
VSUM	0	rs75197674	14	68971452	T	C	0.7852	-	-	0.0418868
VSUM	1	rs75197674	14	68971452	T	C	0.7852	-	-	0.0692448
VSUM	2	rs75197674	14	68971452	T	C	0.7852	-	-	0.323157
VSUM	3	rs75197674	14	68971452	T	C	0.7852	-	-	0.182586
VSUM	4	rs75197674	14	68971452	T	C	0.7852	-	-	0.0687592
VSUM	5	rs75197674	14	68971452	T	C	0.7852	-	-	0.225585
V75H	0	rs1812707	15	84547222	T	C	0.5142	0.0317	0.02	0.1133
V75H	1	rs1812707	15	84547222	T	C	0.5143	0.0272	0.0192	0.1583
V75H	2	rs1812707	15	84547222	T	C	0.5133	0.0246	0.0164	0.1329
V75H	3	rs1812707	15	84547222	T	C	0.5136	0.0211	0.017	0.2137
V75H	4	rs1812707	15	84547222	T	C	0.5145	0.0311	0.0181	0.08682
V75H	5	rs1812707	15	84547222	T	C	0.5135	0.0249	0.0159	0.1165
V75L	0	rs1812707	15	84547222	T	C	0.5145	0.029	0.0165	0.07907
V75L	1	rs1812707	15	84547222	T	C	0.5145	0.0242	0.0157	0.1247
V75L	2	rs1812707	15	84547222	T	C	0.5138	0.0286	0.0134	0.03269
V75L	3	rs1812707	15	84547222	T	C	0.514	0.0231	0.014	0.09856
V75L	4	rs1812707	15	84547222	T	C	0.5144	0.0237	0.0148	0.1081
V75L	5	rs1812707	15	84547222	T	C	0.5138	0.0247	0.0131	0.05918
V65H	0	rs1812707	15	84547222	T	C	0.5142	0.0346	0.02	0.08377
V65H	1	rs1812707	15	84547222	T	C	0.5143	0.0302	0.0193	0.1176
V65H	2	rs1812707	15	84547222	T	C	0.5132	0.0272	0.0163	0.0958
V65H	3	rs1812707	15	84547222	T	C	0.5135	0.0237	0.0168	0.1584
V65H	4	rs1812707	15	84547222	T	C	0.5144	0.0335	0.0184	0.06865
V65H	5	rs1812707	15	84547222	T	C	0.5133	0.027	0.0158	0.08701
V65L	0	rs1812707	15	84547222	T	C	0.5144	0.027	0.0165	0.1025
V65L	1	rs1812707	15	84547222	T	C	0.5145	0.0222	0.0158	0.1601
V65L	2	rs1812707	15	84547222	T	C	0.5138	0.0269	0.0134	0.04453
V65L	3	rs1812707	15	84547222	T	C	0.514	0.0216	0.0138	0.1182
V65L	4	rs1812707	15	84547222	T	C	0.5144	0.0219	0.015	0.1443
V65L	5	rs1812707	15	84547222	T	C	0.5137	0.0234	0.0131	0.07404
VSUM	0	rs1812707	15	84547222	T	C	0.5142	-	-	0.0766054
VSUM	1	rs1812707	15	84547222	T	C	0.5142	-	-	0.117512
VSUM	2	rs1812707	15	84547222	T	C	0.5142	-	-	0.0533044
VSUM	3	rs1812707	15	84547222	T	C	0.5142	-	-	0.120914
VSUM	4	rs1812707	15	84547222	T	C	0.5142	-	-	0.0812365
VSUM	5	rs1812707	15	84547222	T	C	0.5142	-	-	0.0662741
V75H	0	rs4499190	15	94275057	C	G	0.3351	0.0435	0.0249	0.08052
V75H	1	rs4499190	15	94275057	C	G	0.335	0.0396	0.024	0.09831
V75H	2	rs4499190	15	94275057	C	G	0.3337	0.0206	0.021	0.3278
V75H	3	rs4499190	15	94275057	C	G	0.3339	0.0277	0.0214	0.1962
V75H	4	rs4499190	15	94275057	C	G	0.335	0.0245	0.0226	0.2784
V75H	5	rs4499190	15	94275057	C	G	0.3336	0.015	0.0203	0.4593
V75L	0	rs4499190	15	94275057	C	G	0.3395	0.0309	0.02	0.1229
V75L	1	rs4499190	15	94275057	C	G	0.3395	0.0283	0.0191	0.138
V75L	2	rs4499190	15	94275057	C	G	0.339	0.0069	0.0166	0.6772
V75L	3	rs4499190	15	94275057	C	G	0.339	0.0157	0.017	0.3567
V75L	4	rs4499190	15	94275057	C	G	0.3397	0.0187	0.0179	0.2961
V75L	5	rs4499190	15	94275057	C	G	0.3388	0.0084	0.0161	0.6043
V65H	0	rs4499190	15	94275057	C	G	0.335	0.0295	0.0249	0.2368
V65H	1	rs4499190	15	94275057	C	G	0.3349	0.0256	0.024	0.2863
V65H	2	rs4499190	15	94275057	C	G	0.3335	0.0065	0.021	0.758
V65H	3	rs4499190	15	94275057	C	G	0.3337	0.013	0.0212	0.5405
V65H	4	rs4499190	15	94275057	C	G	0.3348	0.0131	0.0229	0.568
V65H	5	rs4499190	15	94275057	C	G	0.3333	0.0029	0.0203	0.886
V65L	0	rs4499190	15	94275057	C	G	0.3395	0.0211	0.02	0.2923
V65L	1	rs4499190	15	94275057	C	G	0.3394	0.0187	0.0192	0.3304
V65L	2	rs4499190	15	94275057	C	G	0.3388	-0.0035	0.0166	0.8346
V65L	3	rs4499190	15	94275057	C	G	0.339	0.0046	0.0169	0.7857
V65L	4	rs4499190	15	94275057	C	G	0.3394	0.0101	0.0182	0.5782
V65L	5	rs4499190	15	94275057	C	G	0.3387	-0.0018	0.0162	0.9101
VSUM	0	rs4499190	15	94275057	C	G	0.335	-	-	0.144284
VSUM	1	rs4499190	15	94275057	C	G	0.335	-	-	0.172008
VSUM	2	rs4499190	15	94275057	C	G	0.335	-	-	0.692648
VSUM	3	rs4499190	15	94275057	C	G	0.335	-	-	0.412016
VSUM	4	rs4499190	15	94275057	C	G	0.335	-	-	0.389756
VSUM	5	rs4499190	15	94275057	C	G	0.335	-	-	0.732587
V75H	0	rs4777948	15	94298239	T	G	0.4668	0.0475	0.0227	0.03648
V75H	1	rs4777948	15	94298239	T	G	0.4667	0.0426	0.0219	0.05159
V75H	2	rs4777948	15	94298239	T	G	0.4654	0.018	0.0192	0.3486
V75H	3	rs4777948	15	94298239	T	G	0.4657	0.0286	0.0196	0.1436
V75H	4	rs4777948	15	94298239	T	G	0.4664	0.0219	0.0206	0.2887
V75H	5	rs4777948	15	94298239	T	G	0.4652	0.0112	0.0185	0.5461
V75L	0	rs4777948	15	94298239	T	G	0.4652	0.0313	0.0181	0.08364
V75L	1	rs4777948	15	94298239	T	G	0.4654	0.0212	0.0173	0.2196
V75L	2	rs4777948	15	94298239	T	G	0.4648	-0.0017	0.015	0.909
V75L	3	rs4777948	15	94298239	T	G	0.465	0.0062	0.0155	0.6878
V75L	4	rs4777948	15	94298239	T	G	0.4652	0.0086	0.0162	0.5977
V75L	5	rs4777948	15	94298239	T	G	0.4647	-0.0031	0.0146	0.8304
V65H	0	rs4777948	15	94298239	T	G	0.4667	0.0382	0.0227	0.09298
V65H	1	rs4777948	15	94298239	T	G	0.4667	0.0333	0.022	0.1289
V65H	2	rs4777948	15	94298239	T	G	0.4652	0.0081	0.0192	0.6751
V65H	3	rs4777948	15	94298239	T	G	0.4655	0.0183	0.0193	0.344
V65H	4	rs4777948	15	94298239	T	G	0.4663	0.0152	0.0209	0.4673
V65H	5	rs4777948	15	94298239	T	G	0.465	0.0037	0.0185	0.8399
V65L	0	rs4777948	15	94298239	T	G	0.4652	0.0252	0.0181	0.165
V65L	1	rs4777948	15	94298239	T	G	0.4653	0.0157	0.0174	0.3668
V65L	2	rs4777948	15	94298239	T	G	0.4647	-0.008	0.0151	0.5932
V65L	3	rs4777948	15	94298239	T	G	0.465	-0.0009	0.0153	0.9523
V65L	4	rs4777948	15	94298239	T	G	0.4651	0.0042	0.0165	0.7989
V65L	5	rs4777948	15	94298239	T	G	0.4646	-0.0092	0.0147	0.5287
VSUM	0	rs4777948	15	94298239	T	G	0.4667	-	-	0.068708
VSUM	1	rs4777948	15	94298239	T	G	0.4667	-	-	0.140166
VSUM	2	rs4777948	15	94298239	T	G	0.4667	-	-	0.849834
VSUM	3	rs4777948	15	94298239	T	G	0.4667	-	-	0.46749
VSUM	4	rs4777948	15	94298239	T	G	0.4667	-	-	0.496229
VSUM	5	rs4777948	15	94298239	T	G	0.4667	-	-	0.993087
V75H	0	rs11646715	16	53824007	A	G	0.5145	-0.0677	0.0199	0.0006689
V75H	1	rs11646715	16	53824007	A	G	0.5145	-0.0483	0.0192	0.01179
V75H	2	rs11646715	16	53824007	A	G	0.5137	-0.0172	0.0163	0.2922
V75H	3	rs11646715	16	53824007	A	G	0.5139	-0.0307	0.0169	0.07052
V75H	4	rs11646715	16	53824007	A	G	0.5144	-0.0338	0.0181	0.06146
V75H	5	rs11646715	16	53824007	A	G	0.5137	-0.0163	0.0158	0.3016
V75L	0	rs11646715	16	53824007	A	G	0.5178	-0.0695	0.0165	2.664e-05
V75L	1	rs11646715	16	53824007	A	G	0.5178	-0.0493	0.0158	0.00177
V75L	2	rs11646715	16	53824007	A	G	0.5169	-0.0165	0.0134	0.2196
V75L	3	rs11646715	16	53824007	A	G	0.5171	-0.0309	0.014	0.02731
V75L	4	rs11646715	16	53824007	A	G	0.5176	-0.0359	0.0148	0.01536
V75L	5	rs11646715	16	53824007	A	G	0.5167	-0.0168	0.0131	0.2004
V65H	0	rs11646715	16	53824007	A	G	0.5145	-0.0687	0.0199	0.0005593
V65H	1	rs11646715	16	53824007	A	G	0.5145	-0.05	0.0192	0.009232
V65H	2	rs11646715	16	53824007	A	G	0.5136	-0.0178	0.0163	0.2739
V65H	3	rs11646715	16	53824007	A	G	0.5138	-0.0309	0.0167	0.06405
V65H	4	rs11646715	16	53824007	A	G	0.5144	-0.0374	0.0183	0.04105
V65H	5	rs11646715	16	53824007	A	G	0.5136	-0.0178	0.0158	0.2573
V65L	0	rs11646715	16	53824007	A	G	0.5177	-0.0737	0.0165	8.443e-06
V65L	1	rs11646715	16	53824007	A	G	0.5178	-0.0544	0.0159	0.0006031
V65L	2	rs11646715	16	53824007	A	G	0.5168	-0.0204	0.0134	0.1284
V65L	3	rs11646715	16	53824007	A	G	0.517	-0.0347	0.0138	0.01216
V65L	4	rs11646715	16	53824007	A	G	0.5175	-0.0424	0.0151	0.004952
V65L	5	rs11646715	16	53824007	A	G	0.5166	-0.0216	0.0131	0.0989
VSUM	0	rs11646715	16	53824007	A	G	0.5145	-	-	4.13623e-05
VSUM	1	rs11646715	16	53824007	A	G	0.5145	-	-	0.00207501
VSUM	2	rs11646715	16	53824007	A	G	0.5145	-	-	0.195143
VSUM	3	rs11646715	16	53824007	A	G	0.5145	-	-	0.0265909
VSUM	4	rs11646715	16	53824007	A	G	0.5145	-	-	0.0157038
VSUM	5	rs11646715	16	53824007	A	G	0.5145	-	-	0.17844
V75H	0	rs11877925	18	60896694	A	G	0.2261	-0.0047	0.0242	0.8447
V75H	1	rs11877925	18	60896694	A	G	0.226	-0.0053	0.0233	0.8197
V75H	2	rs11877925	18	60896694	A	G	0.2267	0.0159	0.0197	0.418
V75H	3	rs11877925	18	60896694	A	G	0.2267	0.0238	0.0205	0.247
V75H	4	rs11877925	18	60896694	A	G	0.2262	-0.013	0.0219	0.5523
V75H	5	rs11877925	18	60896694	A	G	0.2268	0.0178	0.0191	0.3527
V75L	0	rs11877925	18	60896694	A	G	0.2279	-0.0076	0.0202	0.7044
V75L	1	rs11877925	18	60896694	A	G	0.2278	-0.0072	0.0192	0.7083
V75L	2	rs11877925	18	60896694	A	G	0.2281	0.0138	0.0163	0.3957
V75L	3	rs11877925	18	60896694	A	G	0.2281	0.0229	0.017	0.1778
V75L	4	rs11877925	18	60896694	A	G	0.228	-0.0081	0.018	0.6512
V75L	5	rs11877925	18	60896694	A	G	0.2283	0.0192	0.0159	0.2268
V65H	0	rs11877925	18	60896694	A	G	0.2261	-0.0124	0.0242	0.6087
V65H	1	rs11877925	18	60896694	A	G	0.2261	-0.0133	0.0233	0.568
V65H	2	rs11877925	18	60896694	A	G	0.2268	0.0078	0.0196	0.6921
V65H	3	rs11877925	18	60896694	A	G	0.2267	0.0176	0.0202	0.3858
V65H	4	rs11877925	18	60896694	A	G	0.2262	-0.0202	0.0222	0.3638
V65H	5	rs11877925	18	60896694	A	G	0.2269	0.0123	0.019	0.5176
V65L	0	rs11877925	18	60896694	A	G	0.2279	-0.0139	0.0202	0.4912
V65L	1	rs11877925	18	60896694	A	G	0.2278	-0.0136	0.0193	0.481
V65L	2	rs11877925	18	60896694	A	G	0.2282	0.007	0.0163	0.6653
V65L	3	rs11877925	18	60896694	A	G	0.2282	0.0181	0.0168	0.282
V65L	4	rs11877925	18	60896694	A	G	0.228	-0.0145	0.0183	0.4301
V65L	5	rs11877925	18	60896694	A	G	0.2283	0.0145	0.0159	0.3635
VSUM	0	rs11877925	18	60896694	A	G	0.2261	-	-	0.640198
VSUM	1	rs11877925	18	60896694	A	G	0.2261	-	-	0.619976
VSUM	2	rs11877925	18	60896694	A	G	0.2261	-	-	0.511914
VSUM	3	rs11877925	18	60896694	A	G	0.2261	-	-	0.238751
VSUM	4	rs11877925	18	60896694	A	G	0.2261	-	-	0.468229
VSUM	5	rs11877925	18	60896694	A	G	0.2261	-	-	0.328127
V75H	0	rs12462111	19	49171306	T	C	0.4351	-0.0148	0.0219	0.5007
V75H	1	rs12462111	19	49171306	T	C	0.4351	-0.0099	0.0211	0.6408
V75H	2	rs12462111	19	49171306	T	C	0.4336	0.007	0.018	0.6995
V75H	3	rs12462111	19	49171306	T	C	0.434	0.0135	0.0187	0.4713
V75H	4	rs12462111	19	49171306	T	C	0.4349	-0.0119	0.0199	0.5501
V75H	5	rs12462111	19	49171306	T	C	0.4336	0.0117	0.0175	0.5049
V75L	0	rs12462111	19	49171306	T	C	0.436	-0.0111	0.0181	0.5399
V75L	1	rs12462111	19	49171306	T	C	0.436	-0.0081	0.0172	0.6384
V75L	2	rs12462111	19	49171306	T	C	0.435	0.006	0.0147	0.6826
V75L	3	rs12462111	19	49171306	T	C	0.4352	0.0144	0.0153	0.3473
V75L	4	rs12462111	19	49171306	T	C	0.4358	-0.0136	0.0162	0.4016
V75L	5	rs12462111	19	49171306	T	C	0.4348	0.0071	0.0144	0.6231
V65H	0	rs12462111	19	49171306	T	C	0.4351	-0.0178	0.022	0.4188
V65H	1	rs12462111	19	49171306	T	C	0.435	-0.0128	0.0212	0.5468
V65H	2	rs12462111	19	49171306	T	C	0.4334	0.0047	0.018	0.7922
V65H	3	rs12462111	19	49171306	T	C	0.4339	0.0126	0.0185	0.4936
V65H	4	rs12462111	19	49171306	T	C	0.4348	-0.0152	0.0202	0.4508
V65H	5	rs12462111	19	49171306	T	C	0.4334	0.011	0.0174	0.5291
V65L	0	rs12462111	19	49171306	T	C	0.436	-0.014	0.0181	0.4386
V65L	1	rs12462111	19	49171306	T	C	0.4359	-0.0109	0.0173	0.5285
V65L	2	rs12462111	19	49171306	T	C	0.4349	0.0039	0.0147	0.7929
V65L	3	rs12462111	19	49171306	T	C	0.4351	0.0139	0.0152	0.3582
V65L	4	rs12462111	19	49171306	T	C	0.4357	-0.0163	0.0165	0.3211
V65L	5	rs12462111	19	49171306	T	C	0.4347	0.0074	0.0144	0.6065
VSUM	0	rs12462111	19	49171306	T	C	0.4351	-	-	0.448495
VSUM	1	rs12462111	19	49171306	T	C	0.4351	-	-	0.565935
VSUM	2	rs12462111	19	49171306	T	C	0.4351	-	-	0.726456
VSUM	3	rs12462111	19	49171306	T	C	0.4351	-	-	0.38901
VSUM	4	rs12462111	19	49171306	T	C	0.4351	-	-	0.4012
VSUM	5	rs12462111	19	49171306	T	C	0.4351	-	-	0.541787
V75H	0	rs492602	19	49206417	A	G	0.5171	0.0449	0.0199	0.02414
V75H	1	rs492602	19	49206417	A	G	0.517	0.0395	0.0192	0.0393
V75H	2	rs492602	19	49206417	A	G	0.5172	0.0182	0.0163	0.2661
V75H	3	rs492602	19	49206417	A	G	0.5175	0.0074	0.017	0.6629
V75H	4	rs492602	19	49206417	A	G	0.5171	0.0406	0.018	0.02433
V75H	5	rs492602	19	49206417	A	G	0.5174	0.012	0.0159	0.4503
V75L	0	rs492602	19	49206417	A	G	0.5184	0.031	0.0166	0.06142
V75L	1	rs492602	19	49206417	A	G	0.5184	0.0288	0.0158	0.06868
V75L	2	rs492602	19	49206417	A	G	0.5184	0.0113	0.0134	0.4018
V75L	3	rs492602	19	49206417	A	G	0.5188	0.0009	0.014	0.9491
V75L	4	rs492602	19	49206417	A	G	0.5185	0.0324	0.0148	0.02885
V75L	5	rs492602	19	49206417	A	G	0.5186	0.009	0.0132	0.4937
V65H	0	rs492602	19	49206417	A	G	0.5171	0.0459	0.0199	0.02135
V65H	1	rs492602	19	49206417	A	G	0.517	0.0406	0.0192	0.03438
V65H	2	rs492602	19	49206417	A	G	0.5172	0.0189	0.0163	0.2465
V65H	3	rs492602	19	49206417	A	G	0.5176	0.006	0.0168	0.7201
V65H	4	rs492602	19	49206417	A	G	0.5171	0.0421	0.0183	0.02131
V65H	5	rs492602	19	49206417	A	G	0.5174	0.0105	0.0158	0.5072
V65L	0	rs492602	19	49206417	A	G	0.5184	0.0328	0.0166	0.04796
V65L	1	rs492602	19	49206417	A	G	0.5184	0.0306	0.0159	0.05408
V65L	2	rs492602	19	49206417	A	G	0.5184	0.0125	0.0135	0.3532
V65L	3	rs492602	19	49206417	A	G	0.5188	0.0001	0.0139	0.9965
V65L	4	rs492602	19	49206417	A	G	0.5185	0.0343	0.0151	0.0228
V65L	5	rs492602	19	49206417	A	G	0.5186	0.0076	0.0132	0.563
VSUM	0	rs492602	19	49206417	A	G	0.5171	-	-	0.0265074
VSUM	1	rs492602	19	49206417	A	G	0.5171	-	-	0.0365177
VSUM	2	rs492602	19	49206417	A	G	0.5171	-	-	0.284924
VSUM	3	rs492602	19	49206417	A	G	0.5171	-	-	0.819356
VSUM	4	rs492602	19	49206417	A	G	0.5171	-	-	0.017222
VSUM	5	rs492602	19	49206417	A	G	0.5171	-	-	0.479126
V75H	0	rs1704773	19	49209566	A	G	0.4971	0.0525	0.0201	0.008931
V75H	1	rs1704773	19	49209566	A	G	0.497	0.048	0.0193	0.01304
V75H	2	rs1704773	19	49209566	A	G	0.498	0.024	0.0165	0.1468
V75H	3	rs1704773	19	49209566	A	G	0.4978	0.0108	0.0172	0.5277
V75H	4	rs1704773	19	49209566	A	G	0.497	0.0508	0.0182	0.005237
V75H	5	rs1704773	19	49209566	A	G	0.498	0.0169	0.016	0.2912
V75L	0	rs1704773	19	49209566	A	G	0.4985	0.0329	0.0167	0.04849
V75L	1	rs1704773	19	49209566	A	G	0.4985	0.031	0.0159	0.05165
V75L	2	rs1704773	19	49209566	A	G	0.499	0.0128	0.0136	0.3441
V75L	3	rs1704773	19	49209566	A	G	0.499	-0.0001	0.0141	0.9932
V75L	4	rs1704773	19	49209566	A	G	0.4986	0.0365	0.0149	0.01444
V75L	5	rs1704773	19	49209566	A	G	0.4991	0.01	0.0133	0.4508
V65H	0	rs1704773	19	49209566	A	G	0.4971	0.0538	0.0201	0.007443
V65H	1	rs1704773	19	49209566	A	G	0.4971	0.0493	0.0194	0.01094
V65H	2	rs1704773	19	49209566	A	G	0.4981	0.0248	0.0165	0.132
V65H	3	rs1704773	19	49209566	A	G	0.4979	0.0095	0.0169	0.5732
V65H	4	rs1704773	19	49209566	A	G	0.4971	0.0525	0.0185	0.004411
V65H	5	rs1704773	19	49209566	A	G	0.4981	0.0154	0.016	0.334
V65L	0	rs1704773	19	49209566	A	G	0.4985	0.0347	0.0167	0.0381
V65L	1	rs1704773	19	49209566	A	G	0.4985	0.0328	0.016	0.04052
V65L	2	rs1704773	19	49209566	A	G	0.499	0.014	0.0136	0.301
V65L	3	rs1704773	19	49209566	A	G	0.4991	-0.0011	0.014	0.939
V65L	4	rs1704773	19	49209566	A	G	0.4986	0.0384	0.0152	0.01149
V65L	5	rs1704773	19	49209566	A	G	0.4992	0.0083	0.0133	0.5316
VSUM	0	rs1704773	19	49209566	A	G	0.4971	-	-	0.0137308
VSUM	1	rs1704773	19	49209566	A	G	0.4971	-	-	0.0171304
VSUM	2	rs1704773	19	49209566	A	G	0.4971	-	-	0.192676
VSUM	3	rs1704773	19	49209566	A	G	0.4971	-	-	0.770335
VSUM	4	rs1704773	19	49209566	A	G	0.4971	-	-	0.0050868
VSUM	5	rs1704773	19	49209566	A	G	0.4971	-	-	0.369456
V75H	0	rs1231281	19	49239200	A	G	0.4712	-0.0333	0.0209	0.1109
V75H	1	rs1231281	19	49239200	A	G	0.4711	-0.0294	0.0201	0.1437
V75H	2	rs1231281	19	49239200	A	G	0.4693	-0.0108	0.0172	0.5293
V75H	3	rs1231281	19	49239200	A	G	0.4698	0.0017	0.0178	0.9248
V75H	4	rs1231281	19	49239200	A	G	0.4711	-0.0267	0.0189	0.1593
V75H	5	rs1231281	19	49239200	A	G	0.4694	-0.0006	0.0167	0.9702
V75L	0	rs1231281	19	49239200	A	G	0.4747	-0.0233	0.0172	0.176
V75L	1	rs1231281	19	49239200	A	G	0.4746	-0.0212	0.0164	0.1966
V75L	2	rs1231281	19	49239200	A	G	0.4733	-0.0062	0.014	0.6579
V75L	3	rs1231281	19	49239200	A	G	0.4736	0.0064	0.0146	0.6601
V75L	4	rs1231281	19	49239200	A	G	0.4746	-0.0233	0.0154	0.131
V75L	5	rs1231281	19	49239200	A	G	0.4732	-0.0014	0.0137	0.9163
V65H	0	rs1231281	19	49239200	A	G	0.4711	-0.0341	0.0209	0.1025
V65H	1	rs1231281	19	49239200	A	G	0.471	-0.0301	0.0202	0.1357
V65H	2	rs1231281	19	49239200	A	G	0.4691	-0.0104	0.0172	0.5455
V65H	3	rs1231281	19	49239200	A	G	0.4697	0.0039	0.0176	0.8231
V65H	4	rs1231281	19	49239200	A	G	0.4709	-0.028	0.0192	0.1443
V65H	5	rs1231281	19	49239200	A	G	0.4692	0.0015	0.0166	0.928
V65L	0	rs1231281	19	49239200	A	G	0.4746	-0.0246	0.0173	0.1538
V65L	1	rs1231281	19	49239200	A	G	0.4745	-0.0225	0.0165	0.1729
V65L	2	rs1231281	19	49239200	A	G	0.4732	-0.0062	0.014	0.6569
V65L	3	rs1231281	19	49239200	A	G	0.4736	0.0081	0.0145	0.5733
V65L	4	rs1231281	19	49239200	A	G	0.4744	-0.0246	0.0157	0.1171
V65L	5	rs1231281	19	49239200	A	G	0.4731	0.0012	0.0137	0.9325
VSUM	0	rs1231281	19	49239200	A	G	0.4711	-	-	0.113191
VSUM	1	rs1231281	19	49239200	A	G	0.4711	-	-	0.138574
VSUM	2	rs1231281	19	49239200	A	G	0.4711	-	-	0.57552
VSUM	3	rs1231281	19	49239200	A	G	0.4711	-	-	0.728313
VSUM	4	rs1231281	19	49239200	A	G	0.4711	-	-	0.115945
VSUM	5	rs1231281	19	49239200	A	G	0.4711	-	-	0.991597
V75H	0	rs17196752	20	48887268	T	C	0.1925	0.05	0.0253	0.04796
V75H	1	rs17196752	20	48887268	T	C	0.1925	0.0387	0.0244	0.112
V75H	2	rs17196752	20	48887268	T	C	0.1918	0.0198	0.0207	0.3398
V75H	3	rs17196752	20	48887268	T	C	0.192	0.0151	0.0216	0.4825
V75H	4	rs17196752	20	48887268	T	C	0.1926	0.0339	0.0229	0.1391
V75H	5	rs17196752	20	48887268	T	C	0.1919	0.016	0.0201	0.4264
V75L	0	rs17196752	20	48887268	T	C	0.1924	0.0485	0.0211	0.02141
V75L	1	rs17196752	20	48887268	T	C	0.1924	0.0417	0.0201	0.03829
V75L	2	rs17196752	20	48887268	T	C	0.1921	0.0271	0.0171	0.1128
V75L	3	rs17196752	20	48887268	T	C	0.1922	0.0263	0.0179	0.1411
V75L	4	rs17196752	20	48887268	T	C	0.1924	0.0405	0.0189	0.03189
V75L	5	rs17196752	20	48887268	T	C	0.192	0.0266	0.0167	0.1117
V65H	0	rs17196752	20	48887268	T	C	0.1925	0.0522	0.0253	0.0392
V65H	1	rs17196752	20	48887268	T	C	0.1925	0.041	0.0244	0.09273
V65H	2	rs17196752	20	48887268	T	C	0.1918	0.0234	0.0207	0.2573
V65H	3	rs17196752	20	48887268	T	C	0.192	0.0169	0.0213	0.4266
V65H	4	rs17196752	20	48887268	T	C	0.1925	0.0367	0.0232	0.1141
V65H	5	rs17196752	20	48887268	T	C	0.1918	0.0183	0.02	0.3606
V65L	0	rs17196752	20	48887268	T	C	0.1924	0.052	0.0211	0.01377
V65L	1	rs17196752	20	48887268	T	C	0.1924	0.0451	0.0202	0.02568
V65L	2	rs17196752	20	48887268	T	C	0.192	0.0319	0.0171	0.06231
V65L	3	rs17196752	20	48887268	T	C	0.1921	0.03	0.0177	0.08936
V65L	4	rs17196752	20	48887268	T	C	0.1924	0.0442	0.0192	0.02118
V65L	5	rs17196752	20	48887268	T	C	0.192	0.0307	0.0167	0.0659
VSUM	0	rs17196752	20	48887268	T	C	0.1925	-	-	0.0201623
VSUM	1	rs17196752	20	48887268	T	C	0.1925	-	-	0.0455126
VSUM	2	rs17196752	20	48887268	T	C	0.1925	-	-	0.143274
VSUM	3	rs17196752	20	48887268	T	C	0.1925	-	-	0.21833
VSUM	4	rs17196752	20	48887268	T	C	0.1925	-	-	0.0473516
VSUM	5	rs17196752	20	48887268	T	C	0.1925	-	-	0.173991
V75H	0	rs17789629	20	48892374	A	C	0.2055	0.0454	0.0249	0.06825
V75H	1	rs17789629	20	48892374	A	C	0.2054	0.0376	0.0239	0.1167
V75H	2	rs17789629	20	48892374	A	C	0.2045	0.0144	0.0204	0.4794
V75H	3	rs17789629	20	48892374	A	C	0.2047	0.0183	0.0212	0.3886
V75H	4	rs17789629	20	48892374	A	C	0.2057	0.0312	0.0225	0.1668
V75H	5	rs17789629	20	48892374	A	C	0.2046	0.0119	0.0198	0.5455
V75L	0	rs17789629	20	48892374	A	C	0.208	0.0361	0.0206	0.07932
V75L	1	rs17789629	20	48892374	A	C	0.208	0.0353	0.0196	0.07164
V75L	2	rs17789629	20	48892374	A	C	0.2074	0.0179	0.0167	0.2845
V75L	3	rs17789629	20	48892374	A	C	0.2075	0.0219	0.0174	0.2078
V75L	4	rs17789629	20	48892374	A	C	0.2081	0.0311	0.0184	0.09084
V75L	5	rs17789629	20	48892374	A	C	0.2073	0.0169	0.0163	0.2996
V65H	0	rs17789629	20	48892374	A	C	0.2055	0.045	0.0249	0.07054
V65H	1	rs17789629	20	48892374	A	C	0.2054	0.037	0.024	0.123
V65H	2	rs17789629	20	48892374	A	C	0.2043	0.0141	0.0203	0.4874
V65H	3	rs17789629	20	48892374	A	C	0.2046	0.0174	0.0209	0.4064
V65H	4	rs17789629	20	48892374	A	C	0.2055	0.0314	0.0229	0.1693
V65H	5	rs17789629	20	48892374	A	C	0.2044	0.0118	0.0197	0.5507
V65L	0	rs17789629	20	48892374	A	C	0.208	0.0387	0.0206	0.06009
V65L	1	rs17789629	20	48892374	A	C	0.2079	0.0374	0.0197	0.05788
V65L	2	rs17789629	20	48892374	A	C	0.2073	0.0204	0.0167	0.222
V65L	3	rs17789629	20	48892374	A	C	0.2075	0.024	0.0172	0.1634
V65L	4	rs17789629	20	48892374	A	C	0.208	0.034	0.0187	0.06912
V65L	5	rs17789629	20	48892374	A	C	0.2072	0.0198	0.0163	0.2255
VSUM	0	rs17789629	20	48892374	A	C	0.2055	-	-	0.0552893
VSUM	1	rs17789629	20	48892374	A	C	0.2055	-	-	0.0719577
VSUM	2	rs17789629	20	48892374	A	C	0.2055	-	-	0.32885
VSUM	3	rs17789629	20	48892374	A	C	0.2055	-	-	0.250213
VSUM	4	rs17789629	20	48892374	A	C	0.2055	-	-	0.0978581
VSUM	5	rs17789629	20	48892374	A	C	0.2055	-	-	0.361495
V75H	0	rs34066050	22	38612604	A	G	0.5321	0.0197	0.0202	0.3318
V75H	1	rs34066050	22	38612604	A	G	0.5321	0.0195	0.0195	0.3161
V75H	2	rs34066050	22	38612604	A	G	0.5311	-0.0054	0.0165	0.7438
V75H	3	rs34066050	22	38612604	A	G	0.5313	-0.0013	0.0172	0.9402
V75H	4	rs34066050	22	38612604	A	G	0.5323	0.0098	0.0183	0.5917
V75H	5	rs34066050	22	38612604	A	G	0.5312	-0.0142	0.016	0.3754
V75L	0	rs34066050	22	38612604	A	G	0.5333	0.0324	0.0169	0.05455
V75L	1	rs34066050	22	38612604	A	G	0.5333	0.0292	0.0161	0.06943
V75L	2	rs34066050	22	38612604	A	G	0.5328	0.0091	0.0136	0.5029
V75L	3	rs34066050	22	38612604	A	G	0.5332	0.0139	0.0142	0.329
V75L	4	rs34066050	22	38612604	A	G	0.5335	0.0271	0.0151	0.07237
V75L	5	rs34066050	22	38612604	A	G	0.5329	0.0079	0.0133	0.555
V65H	0	rs34066050	22	38612604	A	G	0.532	0.0171	0.0202	0.399
V65H	1	rs34066050	22	38612604	A	G	0.532	0.0172	0.0195	0.3768
V65H	2	rs34066050	22	38612604	A	G	0.531	-0.0089	0.0164	0.5882
V65H	3	rs34066050	22	38612604	A	G	0.5312	-0.0054	0.0169	0.7515
V65H	4	rs34066050	22	38612604	A	G	0.5321	0.0086	0.0186	0.6437
V65H	5	rs34066050	22	38612604	A	G	0.531	-0.0171	0.0159	0.2817
V65L	0	rs34066050	22	38612604	A	G	0.5333	0.0323	0.0169	0.05575
V65L	1	rs34066050	22	38612604	A	G	0.5332	0.0293	0.0161	0.06929
V65L	2	rs34066050	22	38612604	A	G	0.5327	0.0082	0.0136	0.5455
V65L	3	rs34066050	22	38612604	A	G	0.5331	0.0126	0.0141	0.3699
V65L	4	rs34066050	22	38612604	A	G	0.5333	0.027	0.0153	0.07778
V65L	5	rs34066050	22	38612604	A	G	0.5328	0.0066	0.0133	0.6205
VSUM	0	rs34066050	22	38612604	A	G	0.532	-	-	0.135886
VSUM	1	rs34066050	22	38612604	A	G	0.532	-	-	0.145274
VSUM	2	rs34066050	22	38612604	A	G	0.532	-	-	0.915351
VSUM	3	rs34066050	22	38612604	A	G	0.532	-	-	0.696137
VSUM	4	rs34066050	22	38612604	A	G	0.532	-	-	0.228636
VSUM	5	rs34066050	22	38612604	A	G	0.532	-	-	0.817519
V75H	0	rs6001939	22	40892794	T	C	0.1045	-0.0369	0.0326	0.2575
V75H	1	rs6001939	22	40892794	T	C	0.1045	-0.0315	0.0313	0.314
V75H	2	rs6001939	22	40892794	T	C	0.1049	0.0163	0.0266	0.5398
V75H	3	rs6001939	22	40892794	T	C	0.1046	0.0378	0.0277	0.1721
V75H	4	rs6001939	22	40892794	T	C	0.1044	-0.0664	0.0295	0.02451
V75H	5	rs6001939	22	40892794	T	C	0.1048	0.0061	0.0259	0.815
V75L	0	rs6001939	22	40892794	T	C	0.1014	-0.0476	0.0275	0.08303
V75L	1	rs6001939	22	40892794	T	C	0.1014	-0.0426	0.0262	0.1036
V75L	2	rs6001939	22	40892794	T	C	0.102	0.0059	0.0222	0.7888
V75L	3	rs6001939	22	40892794	T	C	0.1017	0.028	0.0232	0.2283
V75L	4	rs6001939	22	40892794	T	C	0.1014	-0.0764	0.0246	0.00189
V75L	5	rs6001939	22	40892794	T	C	0.102	-0.0022	0.0218	0.9207
V65H	0	rs6001939	22	40892794	T	C	0.1045	-0.0371	0.0326	0.2547
V65H	1	rs6001939	22	40892794	T	C	0.1045	-0.0315	0.0314	0.315
V65H	2	rs6001939	22	40892794	T	C	0.105	0.015	0.0265	0.5701
V65H	3	rs6001939	22	40892794	T	C	0.1047	0.0407	0.0273	0.1359
V65H	4	rs6001939	22	40892794	T	C	0.1045	-0.0641	0.0299	0.03229
V65H	5	rs6001939	22	40892794	T	C	0.1048	0.0118	0.0258	0.6468
V65L	0	rs6001939	22	40892794	T	C	0.1014	-0.0453	0.0275	0.09945
V65L	1	rs6001939	22	40892794	T	C	0.1015	-0.0402	0.0263	0.1271
V65L	2	rs6001939	22	40892794	T	C	0.1021	0.0074	0.0222	0.7377
V65L	3	rs6001939	22	40892794	T	C	0.1018	0.0339	0.023	0.1404
V65L	4	rs6001939	22	40892794	T	C	0.1015	-0.0717	0.025	0.004103
V65L	5	rs6001939	22	40892794	T	C	0.1021	0.0069	0.0218	0.7503
VSUM	0	rs6001939	22	40892794	T	C	0.1045	-	-	0.136029
VSUM	1	rs6001939	22	40892794	T	C	0.1045	-	-	0.172693
VSUM	2	rs6001939	22	40892794	T	C	0.1045	-	-	0.638375
VSUM	3	rs6001939	22	40892794	T	C	0.1045	-	-	0.143332
VSUM	4	rs6001939	22	40892794	T	C	0.1045	-	-	0.00616332
VSUM	5	rs6001939	22	40892794	T	C	0.1045	-	-	0.810186
V75H	0	rs73169097	22	41027870	T	C	0.1045	-0.0399	0.0328	0.224
V75H	1	rs73169097	22	41027870	T	C	0.1044	-0.0343	0.0315	0.2767
V75H	2	rs73169097	22	41027870	T	C	0.1046	0.0088	0.0268	0.7434
V75H	3	rs73169097	22	41027870	T	C	0.1045	0.0267	0.0279	0.3387
V75H	4	rs73169097	22	41027870	T	C	0.1044	-0.0672	0.0298	0.02396
V75H	5	rs73169097	22	41027870	T	C	0.1046	-0.0038	0.0261	0.8842
V75L	0	rs73169097	22	41027870	T	C	0.1018	-0.0495	0.0278	0.0754
V75L	1	rs73169097	22	41027870	T	C	0.1018	-0.043	0.0265	0.1054
V75L	2	rs73169097	22	41027870	T	C	0.1022	0.0014	0.0224	0.9488
V75L	3	rs73169097	22	41027870	T	C	0.102	0.0212	0.0235	0.3662
V75L	4	rs73169097	22	41027870	T	C	0.1018	-0.0779	0.0249	0.001774
V75L	5	rs73169097	22	41027870	T	C	0.1022	-0.0089	0.022	0.6849
V65H	0	rs73169097	22	41027870	T	C	0.1045	-0.0425	0.0328	0.1957
V65H	1	rs73169097	22	41027870	T	C	0.1044	-0.0366	0.0316	0.2467
V65H	2	rs73169097	22	41027870	T	C	0.1046	0.0051	0.0267	0.8491
V65H	3	rs73169097	22	41027870	T	C	0.1045	0.0269	0.0275	0.3277
V65H	4	rs73169097	22	41027870	T	C	0.1044	-0.0677	0.0302	0.02482
V65H	5	rs73169097	22	41027870	T	C	0.1046	-0.0013	0.0259	0.9611
V65L	0	rs73169097	22	41027870	T	C	0.1018	-0.0484	0.0278	0.08191
V65L	1	rs73169097	22	41027870	T	C	0.1018	-0.0418	0.0266	0.1165
V65L	2	rs73169097	22	41027870	T	C	0.1023	0.0012	0.0225	0.9559
V65L	3	rs73169097	22	41027870	T	C	0.102	0.0254	0.0232	0.2746
V65L	4	rs73169097	22	41027870	T	C	0.1019	-0.0746	0.0253	0.003211
V65L	5	rs73169097	22	41027870	T	C	0.1023	-0.0018	0.022	0.9332
VSUM	0	rs73169097	22	41027870	T	C	0.1045	-	-	0.111265
VSUM	1	rs73169097	22	41027870	T	C	0.1045	-	-	0.15078
VSUM	2	rs73169097	22	41027870	T	C	0.1045	-	-	0.866655
VSUM	3	rs73169097	22	41027870	T	C	0.1045	-	-	0.298598
VSUM	4	rs73169097	22	41027870	T	C	0.1045	-	-	0.00521799
VSUM	5	rs73169097	22	41027870	T	C	0.1045	-	-	0.85688

### Sheet: Table S6
Table S6. Lookup results of 195 breast cancer SNPs in GWAS of V
Phenotype	Model	RSID	Chr	Pos	EA	OA	EAF	Beta	SE	P value
V75H	0	rs616488	1	10566215	A	G	0.6665	-0.0186	0.021	0.3781
V75H	1	rs616488	1	10566215	A	G	0.6666	-0.0187	0.0203	0.3554
V75H	2	rs616488	1	10566215	A	G	0.6667	-0.0204	0.0172	0.2357
V75H	3	rs616488	1	10566215	A	G	0.6666	-0.028	0.0179	0.118
V75H	4	rs616488	1	10566215	A	G	0.6666	-0.0043	0.0191	0.822
V75H	5	rs616488	1	10566215	A	G	0.6667	-0.0146	0.0167	0.3814
V75L	0	rs616488	1	10566215	A	G	0.6648	0.0016	0.0174	0.9259
V75L	1	rs616488	1	10566215	A	G	0.6648	-0.0045	0.0166	0.7874
V75L	2	rs616488	1	10566215	A	G	0.6647	-0.0071	0.0141	0.6166
V75L	3	rs616488	1	10566215	A	G	0.6646	-0.0145	0.0147	0.3252
V75L	4	rs616488	1	10566215	A	G	0.6646	0.0046	0.0156	0.7672
V75L	5	rs616488	1	10566215	A	G	0.6647	-0.0057	0.0138	0.6775
V65H	0	rs616488	1	10566215	A	G	0.6666	-0.0109	0.0211	0.6056
V65H	1	rs616488	1	10566215	A	G	0.6666	-0.0111	0.0203	0.5857
V65H	2	rs616488	1	10566215	A	G	0.6667	-0.0131	0.0171	0.4461
V65H	3	rs616488	1	10566215	A	G	0.6667	-0.0213	0.0176	0.2285
V65H	4	rs616488	1	10566215	A	G	0.6666	0.0019	0.0193	0.9206
V65H	5	rs616488	1	10566215	A	G	0.6667	-0.0097	0.0166	0.5607
V65L	0	rs616488	1	10566215	A	G	0.6648	0.0005	0.0174	0.9758
V65L	1	rs616488	1	10566215	A	G	0.6648	-0.0052	0.0167	0.7562
V65L	2	rs616488	1	10566215	A	G	0.6648	-0.0075	0.0141	0.597
V65L	3	rs616488	1	10566215	A	G	0.6647	-0.0153	0.0146	0.2925
V65L	4	rs616488	1	10566215	A	G	0.6647	0.0032	0.0159	0.8425
V65L	5	rs616488	1	10566215	A	G	0.6647	-0.0076	0.0138	0.5799
VSUM	0	rs616488	1	10566215	A	G	0.6666	-	-	0.735164
VSUM	1	rs616488	1	10566215	A	G	0.6666	-	-	0.588209
VSUM	2	rs616488	1	10566215	A	G	0.6666	-	-	0.429683
VSUM	3	rs616488	1	10566215	A	G	0.6666	-	-	0.20366
VSUM	4	rs616488	1	10566215	A	G	0.6666	-	-	0.922254
VSUM	5	rs616488	1	10566215	A	G	0.6666	-	-	0.521896
V75H	0	rs2992756	1	18807339	T	C	0.4924	0.0143	0.0203	0.4811
V75H	1	rs2992756	1	18807339	T	C	0.4922	0.0129	0.0196	0.5104
V75H	2	rs2992756	1	18807339	T	C	0.4899	0.0107	0.0168	0.5234
V75H	3	rs2992756	1	18807339	T	C	0.4912	0.0175	0.0173	0.3134
V75H	4	rs2992756	1	18807339	T	C	0.4921	0.0011	0.0185	0.9521
V75H	5	rs2992756	1	18807339	T	C	0.4903	0.0071	0.0162	0.6608
V75L	0	rs2992756	1	18807339	T	C	0.4952	-0.0057	0.0167	0.7313
V75L	1	rs2992756	1	18807339	T	C	0.4952	-0.0028	0.0159	0.8625
V75L	2	rs2992756	1	18807339	T	C	0.4935	-0.0093	0.0136	0.4945
V75L	3	rs2992756	1	18807339	T	C	0.4946	0.0012	0.0142	0.93
V75L	4	rs2992756	1	18807339	T	C	0.4951	-0.0111	0.015	0.4592
V75L	5	rs2992756	1	18807339	T	C	0.4937	-0.0062	0.0133	0.6407
V65H	0	rs2992756	1	18807339	T	C	0.4923	0.0107	0.0203	0.5982
V65H	1	rs2992756	1	18807339	T	C	0.4921	0.0091	0.0196	0.6443
V65H	2	rs2992756	1	18807339	T	C	0.4897	0.0064	0.0167	0.7028
V65H	3	rs2992756	1	18807339	T	C	0.4911	0.0132	0.0171	0.4392
V65H	4	rs2992756	1	18807339	T	C	0.4919	-0.0011	0.0187	0.9513
V65H	5	rs2992756	1	18807339	T	C	0.4902	0.0044	0.0162	0.787
V65L	0	rs2992756	1	18807339	T	C	0.4951	-0.0052	0.0167	0.7557
V65L	1	rs2992756	1	18807339	T	C	0.4951	-0.0026	0.016	0.8732
V65L	2	rs2992756	1	18807339	T	C	0.4933	-0.0097	0.0136	0.4778
V65L	3	rs2992756	1	18807339	T	C	0.4944	0.001	0.014	0.9428
V65L	4	rs2992756	1	18807339	T	C	0.4949	-0.0097	0.0152	0.5243
V65L	5	rs2992756	1	18807339	T	C	0.4935	-0.0054	0.0133	0.685
VSUM	0	rs2992756	1	18807339	T	C	0.4923	-	-	0.878576
VSUM	1	rs2992756	1	18807339	T	C	0.4923	-	-	0.836025
VSUM	2	rs2992756	1	18807339	T	C	0.4923	-	-	0.920634
VSUM	3	rs2992756	1	18807339	T	C	0.4923	-	-	0.608175
VSUM	4	rs2992756	1	18807339	T	C	0.4923	-	-	0.715937
VSUM	5	rs2992756	1	18807339	T	C	0.4923	-	-	0.965773
V75H	0	rs4233486	1	41380440	T	C	0.6501	-0.0079	0.022	0.718
V75H	1	rs4233486	1	41380440	T	C	0.6501	-0.0174	0.0212	0.4122
V75H	2	rs4233486	1	41380440	T	C	0.6514	-0.0223	0.0182	0.2191
V75H	3	rs4233486	1	41380440	T	C	0.6506	-0.0299	0.0188	0.1116
V75H	4	rs4233486	1	41380440	T	C	0.6501	-0.0166	0.02	0.4067
V75H	5	rs4233486	1	41380440	T	C	0.6512	-0.0306	0.0176	0.0822
V75L	0	rs4233486	1	41380440	T	C	0.65	-0.0183	0.0181	0.3124
V75L	1	rs4233486	1	41380440	T	C	0.6499	-0.0229	0.0173	0.1844
V75L	2	rs4233486	1	41380440	T	C	0.6508	-0.027	0.0148	0.06741
V75L	3	rs4233486	1	41380440	T	C	0.6502	-0.0329	0.0153	0.03208
V75L	4	rs4233486	1	41380440	T	C	0.65	-0.0172	0.0162	0.2894
V75L	5	rs4233486	1	41380440	T	C	0.6507	-0.0287	0.0144	0.04714
V65H	0	rs4233486	1	41380440	T	C	0.6501	-0.0111	0.022	0.6133
V65H	1	rs4233486	1	41380440	T	C	0.6501	-0.0198	0.0212	0.3515
V65H	2	rs4233486	1	41380440	T	C	0.6515	-0.024	0.0181	0.1858
V65H	3	rs4233486	1	41380440	T	C	0.6507	-0.033	0.0185	0.07497
V65H	4	rs4233486	1	41380440	T	C	0.6501	-0.0196	0.0202	0.3317
V65H	5	rs4233486	1	41380440	T	C	0.6513	-0.0338	0.0176	0.05394
V65L	0	rs4233486	1	41380440	T	C	0.65	-0.0181	0.0181	0.3173
V65L	1	rs4233486	1	41380440	T	C	0.6499	-0.0224	0.0173	0.1966
V65L	2	rs4233486	1	41380440	T	C	0.6508	-0.0264	0.0148	0.07458
V65L	3	rs4233486	1	41380440	T	C	0.6503	-0.0332	0.0152	0.02868
V65L	4	rs4233486	1	41380440	T	C	0.65	-0.0181	0.0165	0.2714
V65L	5	rs4233486	1	41380440	T	C	0.6508	-0.0303	0.0145	0.0363
VSUM	0	rs4233486	1	41380440	T	C	0.6501	-	-	0.448012
VSUM	1	rs4233486	1	41380440	T	C	0.6501	-	-	0.248182
VSUM	2	rs4233486	1	41380440	T	C	0.6501	-	-	0.103493
VSUM	3	rs4233486	1	41380440	T	C	0.6501	-	-	0.0415719
VSUM	4	rs4233486	1	41380440	T	C	0.6501	-	-	0.295639
VSUM	5	rs4233486	1	41380440	T	C	0.6501	-	-	0.040679
V75H	0	rs79724016	1	42137311	T	G	0.9663	0.1046	0.0568	0.06562
V75H	1	rs79724016	1	42137311	T	G	0.9663	0.112	0.0547	0.04044
V75H	2	rs79724016	1	42137311	T	G	0.9655	0.0741	0.046	0.1076
V75H	3	rs79724016	1	42137311	T	G	0.966	0.059	0.0482	0.2204
V75H	4	rs79724016	1	42137311	T	G	0.9662	0.0962	0.0514	0.0613
V75H	5	rs79724016	1	42137311	T	G	0.9656	0.0556	0.0447	0.2133
V75L	0	rs79724016	1	42137311	T	G	0.9657	0.0574	0.0463	0.2149
V75L	1	rs79724016	1	42137311	T	G	0.9657	0.0713	0.0441	0.106
V75L	2	rs79724016	1	42137311	T	G	0.9651	0.0536	0.0372	0.1502
V75L	3	rs79724016	1	42137311	T	G	0.9654	0.0538	0.0391	0.1684
V75L	4	rs79724016	1	42137311	T	G	0.9656	0.0612	0.0413	0.1388
V75L	5	rs79724016	1	42137311	T	G	0.9652	0.0468	0.0365	0.1995
V65H	0	rs79724016	1	42137311	T	G	0.9663	0.0981	0.0568	0.08445
V65H	1	rs79724016	1	42137311	T	G	0.9663	0.1055	0.0548	0.05412
V65H	2	rs79724016	1	42137311	T	G	0.9654	0.0691	0.0458	0.1316
V65H	3	rs79724016	1	42137311	T	G	0.966	0.0491	0.0475	0.3007
V65H	4	rs79724016	1	42137311	T	G	0.9662	0.0919	0.0521	0.07803
V65H	5	rs79724016	1	42137311	T	G	0.9656	0.0477	0.0445	0.2835
V65L	0	rs79724016	1	42137311	T	G	0.9657	0.0459	0.0463	0.3214
V65L	1	rs79724016	1	42137311	T	G	0.9657	0.0592	0.0443	0.1814
V65L	2	rs79724016	1	42137311	T	G	0.9651	0.0432	0.0373	0.2457
V65L	3	rs79724016	1	42137311	T	G	0.9654	0.041	0.0386	0.2888
V65L	4	rs79724016	1	42137311	T	G	0.9656	0.0506	0.042	0.2285
V65L	5	rs79724016	1	42137311	T	G	0.9652	0.0363	0.0365	0.32
VSUM	0	rs79724016	1	42137311	T	G	0.9663	-	-	0.125827
VSUM	1	rs79724016	1	42137311	T	G	0.9663	-	-	0.0674273
VSUM	2	rs79724016	1	42137311	T	G	0.9663	-	-	0.130621
VSUM	3	rs79724016	1	42137311	T	G	0.9663	-	-	0.21448
VSUM	4	rs79724016	1	42137311	T	G	0.9663	-	-	0.0949024
VSUM	5	rs79724016	1	42137311	T	G	0.9663	-	-	0.224685
V75H	0	rs1707302	1	46600917	A	G	0.3303	-0.0005	0.0213	0.98
V75H	1	rs1707302	1	46600917	A	G	0.3303	-0.0061	0.0205	0.7668
V75H	2	rs1707302	1	46600917	A	G	0.3299	0.0049	0.0175	0.7787
V75H	3	rs1707302	1	46600917	A	G	0.3296	0.0046	0.0182	0.8007
V75H	4	rs1707302	1	46600917	A	G	0.3305	-0.0102	0.0193	0.5991
V75H	5	rs1707302	1	46600917	A	G	0.3299	0.0025	0.017	0.8846
V75L	0	rs1707302	1	46600917	A	G	0.332	0.0004	0.0178	0.9809
V75L	1	rs1707302	1	46600917	A	G	0.3321	0.0039	0.0169	0.8183
V75L	2	rs1707302	1	46600917	A	G	0.3317	0.0045	0.0144	0.7546
V75L	3	rs1707302	1	46600917	A	G	0.3316	0.008	0.015	0.5944
V75L	4	rs1707302	1	46600917	A	G	0.332	-0.0044	0.0159	0.78
V75L	5	rs1707302	1	46600917	A	G	0.3315	0.0014	0.0141	0.9192
V65H	0	rs1707302	1	46600917	A	G	0.3303	-0.001	0.0213	0.9611
V65H	1	rs1707302	1	46600917	A	G	0.3303	-0.0068	0.0206	0.7428
V65H	2	rs1707302	1	46600917	A	G	0.3298	0.0054	0.0174	0.7573
V65H	3	rs1707302	1	46600917	A	G	0.3296	0.0051	0.0179	0.7763
V65H	4	rs1707302	1	46600917	A	G	0.3303	-0.0112	0.0196	0.5679
V65H	5	rs1707302	1	46600917	A	G	0.3297	0.0032	0.0169	0.8487
V65L	0	rs1707302	1	46600917	A	G	0.332	0.0027	0.0178	0.881
V65L	1	rs1707302	1	46600917	A	G	0.3321	0.0053	0.017	0.7545
V65L	2	rs1707302	1	46600917	A	G	0.3316	0.0063	0.0144	0.6617
V65L	3	rs1707302	1	46600917	A	G	0.3315	0.0096	0.0149	0.5199
V65L	4	rs1707302	1	46600917	A	G	0.3319	-0.0027	0.0162	0.8683
V65L	5	rs1707302	1	46600917	A	G	0.3314	0.0039	0.0141	0.7815
VSUM	0	rs1707302	1	46600917	A	G	0.3303	-	-	0.978157
VSUM	1	rs1707302	1	46600917	A	G	0.3303	-	-	0.982067
VSUM	2	rs1707302	1	46600917	A	G	0.3303	-	-	0.723111
VSUM	3	rs1707302	1	46600917	A	G	0.3303	-	-	0.650238
VSUM	4	rs1707302	1	46600917	A	G	0.3303	-	-	0.683499
VSUM	5	rs1707302	1	46600917	A	G	0.3303	-	-	0.850628
V75H	0	rs140850326	1	50846032	CAAAGGGCAAGATCTCCTTTTT	C	0.5196	0.052	0.0198	0.008546
V75H	1	rs140850326	1	50846032	CAAAGGGCAAGATCTCCTTTTT	C	0.5195	0.0414	0.019	0.02962
V75H	2	rs140850326	1	50846032	CAAAGGGCAAGATCTCCTTTTT	C	0.5183	0.0143	0.0162	0.3763
V75H	3	rs140850326	1	50846032	CAAAGGGCAAGATCTCCTTTTT	C	0.5187	0.0195	0.0168	0.2459
V75H	4	rs140850326	1	50846032	CAAAGGGCAAGATCTCCTTTTT	C	0.5196	0.037	0.0179	0.03879
V75H	5	rs140850326	1	50846032	CAAAGGGCAAGATCTCCTTTTT	C	0.5184	0.0101	0.0157	0.5207
V75L	0	rs140850326	1	50846032	CAAAGGGCAAGATCTCCTTTTT	C	0.5215	0.0367	0.0165	0.02599
V75L	1	rs140850326	1	50846032	CAAAGGGCAAGATCTCCTTTTT	C	0.5215	0.0342	0.0157	0.0295
V75L	2	rs140850326	1	50846032	CAAAGGGCAAGATCTCCTTTTT	C	0.5206	0.0048	0.0133	0.716
V75L	3	rs140850326	1	50846032	CAAAGGGCAAGATCTCCTTTTT	C	0.521	0.0104	0.0139	0.4551
V75L	4	rs140850326	1	50846032	CAAAGGGCAAGATCTCCTTTTT	C	0.5215	0.0306	0.0147	0.03758
V75L	5	rs140850326	1	50846032	CAAAGGGCAAGATCTCCTTTTT	C	0.5206	0.0061	0.013	0.6422
V65H	0	rs140850326	1	50846032	CAAAGGGCAAGATCTCCTTTTT	C	0.5196	0.0495	0.0198	0.01232
V65H	1	rs140850326	1	50846032	CAAAGGGCAAGATCTCCTTTTT	C	0.5195	0.0391	0.0191	0.04047
V65H	2	rs140850326	1	50846032	CAAAGGGCAAGATCTCCTTTTT	C	0.5181	0.0115	0.0161	0.4742
V65H	3	rs140850326	1	50846032	CAAAGGGCAAGATCTCCTTTTT	C	0.5186	0.0155	0.0166	0.3502
V65H	4	rs140850326	1	50846032	CAAAGGGCAAGATCTCCTTTTT	C	0.5194	0.0355	0.0181	0.05067
V65H	5	rs140850326	1	50846032	CAAAGGGCAAGATCTCCTTTTT	C	0.5182	0.0064	0.0157	0.6839
V65L	0	rs140850326	1	50846032	CAAAGGGCAAGATCTCCTTTTT	C	0.5215	0.0338	0.0165	0.04047
V65L	1	rs140850326	1	50846032	CAAAGGGCAAGATCTCCTTTTT	C	0.5214	0.0312	0.0158	0.04813
V65L	2	rs140850326	1	50846032	CAAAGGGCAAGATCTCCTTTTT	C	0.5205	0.0012	0.0133	0.9279
V65L	3	rs140850326	1	50846032	CAAAGGGCAAGATCTCCTTTTT	C	0.5209	0.0054	0.0138	0.693
V65L	4	rs140850326	1	50846032	CAAAGGGCAAGATCTCCTTTTT	C	0.5214	0.0283	0.015	0.05883
V65L	5	rs140850326	1	50846032	CAAAGGGCAAGATCTCCTTTTT	C	0.5205	0.0013	0.013	0.9194
VSUM	0	rs140850326	1	50846032	CAAAGGGCAAGATCTCCTTTTT	C	0.5196	-	-	0.0131113
VSUM	1	rs140850326	1	50846032	CAAAGGGCAAGATCTCCTTTTT	C	0.5196	-	-	0.0269282
VSUM	2	rs140850326	1	50846032	CAAAGGGCAAGATCTCCTTTTT	C	0.5196	-	-	0.588232
VSUM	3	rs140850326	1	50846032	CAAAGGGCAAGATCTCCTTTTT	C	0.5196	-	-	0.392615
VSUM	4	rs140850326	1	50846032	CAAAGGGCAAGATCTCCTTTTT	C	0.5196	-	-	0.0346483
VSUM	5	rs140850326	1	50846032	CAAAGGGCAAGATCTCCTTTTT	C	0.5196	-	-	0.668399
V75H	0	rs17426269	1	88156923	A	G	0.1454	-0.0057	0.0286	0.842
V75H	1	rs17426269	1	88156923	A	G	0.1454	-0.0108	0.0275	0.6944
V75H	2	rs17426269	1	88156923	A	G	0.1457	-0.0106	0.0234	0.6507
V75H	3	rs17426269	1	88156923	A	G	0.1452	-0.0091	0.0243	0.7096
V75H	4	rs17426269	1	88156923	A	G	0.1452	-0.0108	0.026	0.6784
V75H	5	rs17426269	1	88156923	A	G	0.1455	-0.0083	0.0227	0.7137
V75L	0	rs17426269	1	88156923	A	G	0.1474	-0.01	0.0234	0.671
V75L	1	rs17426269	1	88156923	A	G	0.1474	-0.0147	0.0224	0.5098
V75L	2	rs17426269	1	88156923	A	G	0.1476	-0.0201	0.019	0.2893
V75L	3	rs17426269	1	88156923	A	G	0.1473	-0.0227	0.0198	0.2532
V75L	4	rs17426269	1	88156923	A	G	0.1474	-0.0191	0.021	0.3617
V75L	5	rs17426269	1	88156923	A	G	0.1474	-0.0218	0.0186	0.2409
V65H	0	rs17426269	1	88156923	A	G	0.1454	-0.0042	0.0286	0.8837
V65H	1	rs17426269	1	88156923	A	G	0.1454	-0.0095	0.0276	0.7314
V65H	2	rs17426269	1	88156923	A	G	0.1457	-0.0122	0.0233	0.5998
V65H	3	rs17426269	1	88156923	A	G	0.1452	-0.0098	0.024	0.6825
V65H	4	rs17426269	1	88156923	A	G	0.1452	-0.01	0.0263	0.7049
V65H	5	rs17426269	1	88156923	A	G	0.1455	-0.0099	0.0226	0.6599
V65L	0	rs17426269	1	88156923	A	G	0.1474	-0.0032	0.0235	0.8929
V65L	1	rs17426269	1	88156923	A	G	0.1474	-0.008	0.0225	0.7205
V65L	2	rs17426269	1	88156923	A	G	0.1476	-0.0154	0.019	0.4165
V65L	3	rs17426269	1	88156923	A	G	0.1473	-0.0182	0.0196	0.3537
V65L	4	rs17426269	1	88156923	A	G	0.1473	-0.0121	0.0213	0.5719
V65L	5	rs17426269	1	88156923	A	G	0.1474	-0.0177	0.0186	0.3394
VSUM	0	rs17426269	1	88156923	A	G	0.1454	-	-	0.810256
VSUM	1	rs17426269	1	88156923	A	G	0.1454	-	-	0.644249
VSUM	2	rs17426269	1	88156923	A	G	0.1454	-	-	0.452023
VSUM	3	rs17426269	1	88156923	A	G	0.1454	-	-	0.449971
VSUM	4	rs17426269	1	88156923	A	G	0.1454	-	-	0.54817
VSUM	5	rs17426269	1	88156923	A	G	0.1454	-	-	0.438969
V75H	0	rs5776993	1	110222901	CA	C	0.1232	-0.0085	0.0367	0.8167
V75H	1	rs5776993	1	110222901	CA	C	0.1232	0.001	0.0353	0.9783
V75H	2	rs5776993	1	110222901	CA	C	0.1234	0.0017	0.0303	0.9552
V75H	3	rs5776993	1	110222901	CA	C	0.1231	0.0024	0.0313	0.9392
V75H	4	rs5776993	1	110222901	CA	C	0.1232	0.0135	0.0333	0.6845
V75H	5	rs5776993	1	110222901	CA	C	0.1233	0.0156	0.0293	0.5943
V75L	0	rs5776993	1	110222901	CA	C	0.1233	-0.0063	0.0302	0.8341
V75L	1	rs5776993	1	110222901	CA	C	0.1233	0.003	0.0288	0.9158
V75L	2	rs5776993	1	110222901	CA	C	0.1234	-0.0005	0.0246	0.9848
V75L	3	rs5776993	1	110222901	CA	C	0.1232	0.0028	0.0256	0.9136
V75L	4	rs5776993	1	110222901	CA	C	0.1233	0.0167	0.027	0.537
V75L	5	rs5776993	1	110222901	CA	C	0.1234	0.0102	0.0241	0.673
V65H	0	rs5776993	1	110222901	CA	C	0.1232	-0.0025	0.0367	0.9466
V65H	1	rs5776993	1	110222901	CA	C	0.1232	0.007	0.0354	0.8433
V65H	2	rs5776993	1	110222901	CA	C	0.1234	0.0064	0.0302	0.833
V65H	3	rs5776993	1	110222901	CA	C	0.1231	0.008	0.0309	0.7963
V65H	4	rs5776993	1	110222901	CA	C	0.1232	0.0166	0.0337	0.622
V65H	5	rs5776993	1	110222901	CA	C	0.1233	0.0182	0.0292	0.5345
V65L	0	rs5776993	1	110222901	CA	C	0.1233	0.0045	0.0302	0.8807
V65L	1	rs5776993	1	110222901	CA	C	0.1232	0.0134	0.0289	0.6433
V65L	2	rs5776993	1	110222901	CA	C	0.1234	0.0091	0.0246	0.7119
V65L	3	rs5776993	1	110222901	CA	C	0.1233	0.013	0.0253	0.6074
V65L	4	rs5776993	1	110222901	CA	C	0.1233	0.025	0.0275	0.3632
V65L	5	rs5776993	1	110222901	CA	C	0.1234	0.0178	0.0241	0.4592
VSUM	0	rs5776993	1	110222901	CA	C	0.1232	-	-	0.924442
VSUM	1	rs5776993	1	110222901	CA	C	0.1232	-	-	0.833952
VSUM	2	rs5776993	1	110222901	CA	C	0.1232	-	-	0.870313
VSUM	3	rs5776993	1	110222901	CA	C	0.1232	-	-	0.799919
VSUM	4	rs5776993	1	110222901	CA	C	0.1232	-	-	0.521679
VSUM	5	rs5776993	1	110222901	CA	C	0.1232	-	-	0.540066
V75H	0	rs11552449	1	114448389	T	C	0.1733	-0.0166	0.0264	0.5297
V75H	1	rs11552449	1	114448389	T	C	0.1733	-0.018	0.0254	0.4792
V75H	2	rs11552449	1	114448389	T	C	0.1737	-0.0135	0.0216	0.5304
V75H	3	rs11552449	1	114448389	T	C	0.1738	-0.0132	0.0224	0.5551
V75H	4	rs11552449	1	114448389	T	C	0.1733	-0.021	0.024	0.3821
V75H	5	rs11552449	1	114448389	T	C	0.1737	-0.0095	0.0209	0.6491
V75L	0	rs11552449	1	114448389	T	C	0.1694	-0.0187	0.0223	0.4021
V75L	1	rs11552449	1	114448389	T	C	0.1694	-0.0134	0.0212	0.528
V75L	2	rs11552449	1	114448389	T	C	0.17	-0.0138	0.018	0.4446
V75L	3	rs11552449	1	114448389	T	C	0.17	-0.0152	0.0188	0.4179
V75L	4	rs11552449	1	114448389	T	C	0.1694	-0.0121	0.0199	0.5427
V75L	5	rs11552449	1	114448389	T	C	0.1701	-0.0096	0.0176	0.5871
V65H	0	rs11552449	1	114448389	T	C	0.1733	-0.0143	0.0264	0.5886
V65H	1	rs11552449	1	114448389	T	C	0.1734	-0.0154	0.0255	0.5451
V65H	2	rs11552449	1	114448389	T	C	0.1738	-0.011	0.0215	0.6082
V65H	3	rs11552449	1	114448389	T	C	0.1738	-0.011	0.0221	0.6206
V65H	4	rs11552449	1	114448389	T	C	0.1734	-0.0183	0.0243	0.4508
V65H	5	rs11552449	1	114448389	T	C	0.1738	-0.0067	0.0209	0.7474
V65L	0	rs11552449	1	114448389	T	C	0.1694	-0.0167	0.0223	0.4547
V65L	1	rs11552449	1	114448389	T	C	0.1695	-0.0119	0.0213	0.5766
V65L	2	rs11552449	1	114448389	T	C	0.17	-0.0121	0.018	0.5027
V65L	3	rs11552449	1	114448389	T	C	0.17	-0.0142	0.0186	0.4457
V65L	4	rs11552449	1	114448389	T	C	0.1695	-0.0108	0.0203	0.5925
V65L	5	rs11552449	1	114448389	T	C	0.1702	-0.0086	0.0176	0.626
VSUM	0	rs11552449	1	114448389	T	C	0.1733	-	-	0.466669
VSUM	1	rs11552449	1	114448389	T	C	0.1733	-	-	0.508596
VSUM	2	rs11552449	1	114448389	T	C	0.1733	-	-	0.495993
VSUM	3	rs11552449	1	114448389	T	C	0.1733	-	-	0.482124
VSUM	4	rs11552449	1	114448389	T	C	0.1733	-	-	0.464627
VSUM	5	rs11552449	1	114448389	T	C	0.1733	-	-	0.632421
V75H	0	rs7529522	1	118230221	T	C	0.7641	-0.0417	0.024	0.0819
V75H	1	rs7529522	1	118230221	T	C	0.764	-0.0312	0.0231	0.1764
V75H	2	rs7529522	1	118230221	T	C	0.7639	-0.0493	0.0197	0.01222
V75H	3	rs7529522	1	118230221	T	C	0.7643	-0.0394	0.0204	0.05403
V75H	4	rs7529522	1	118230221	T	C	0.764	-0.0446	0.0218	0.04043
V75H	5	rs7529522	1	118230221	T	C	0.7641	-0.0516	0.0191	0.006766
V75L	0	rs7529522	1	118230221	T	C	0.7664	-0.0414	0.0197	0.0356
V75L	1	rs7529522	1	118230221	T	C	0.7664	-0.0319	0.0188	0.08906
V75L	2	rs7529522	1	118230221	T	C	0.7662	-0.041	0.016	0.01028
V75L	3	rs7529522	1	118230221	T	C	0.7665	-0.0351	0.0167	0.03542
V75L	4	rs7529522	1	118230221	T	C	0.7665	-0.0369	0.0176	0.03621
V75L	5	rs7529522	1	118230221	T	C	0.7664	-0.042	0.0156	0.007168
V65H	0	rs7529522	1	118230221	T	C	0.7641	-0.0389	0.024	0.1049
V65H	1	rs7529522	1	118230221	T	C	0.764	-0.0288	0.0232	0.2131
V65H	2	rs7529522	1	118230221	T	C	0.7639	-0.0476	0.0196	0.01535
V65H	3	rs7529522	1	118230221	T	C	0.7643	-0.0376	0.0202	0.06218
V65H	4	rs7529522	1	118230221	T	C	0.7641	-0.0411	0.022	0.06216
V65H	5	rs7529522	1	118230221	T	C	0.7641	-0.0486	0.019	0.01049
V65L	0	rs7529522	1	118230221	T	C	0.7664	-0.0376	0.0197	0.05645
V65L	1	rs7529522	1	118230221	T	C	0.7663	-0.0283	0.0189	0.1345
V65L	2	rs7529522	1	118230221	T	C	0.7661	-0.0381	0.016	0.01716
V65L	3	rs7529522	1	118230221	T	C	0.7665	-0.0318	0.0165	0.05406
V65L	4	rs7529522	1	118230221	T	C	0.7665	-0.0332	0.0179	0.06411
V65L	5	rs7529522	1	118230221	T	C	0.7663	-0.0382	0.0156	0.01454
VSUM	0	rs7529522	1	118230221	T	C	0.7641	-	-	0.0517979
VSUM	1	rs7529522	1	118230221	T	C	0.7641	-	-	0.126541
VSUM	2	rs7529522	1	118230221	T	C	0.7641	-	-	0.00904616
VSUM	3	rs7529522	1	118230221	T	C	0.7641	-	-	0.0386708
VSUM	4	rs7529522	1	118230221	T	C	0.7641	-	-	0.0377308
VSUM	5	rs7529522	1	118230221	T	C	0.7641	-	-	0.00596507
V75H	0	rs11249433	1	121280613	A	G	0.587	-0.0126	0.0204	0.5366
V75H	1	rs11249433	1	121280613	A	G	0.5871	-0.0115	0.0196	0.5565
V75H	2	rs11249433	1	121280613	A	G	0.5879	0.0109	0.0167	0.5128
V75H	3	rs11249433	1	121280613	A	G	0.5874	0.0003	0.0174	0.9876
V75H	4	rs11249433	1	121280613	A	G	0.5871	-0.0022	0.0185	0.905
V75H	5	rs11249433	1	121280613	A	G	0.5877	0.0104	0.0162	0.5199
V75L	0	rs11249433	1	121280613	A	G	0.587	-0.0159	0.0169	0.3455
V75L	1	rs11249433	1	121280613	A	G	0.587	-0.0119	0.0161	0.4587
V75L	2	rs11249433	1	121280613	A	G	0.5876	0.0065	0.0137	0.6368
V75L	3	rs11249433	1	121280613	A	G	0.5872	-0.0023	0.0143	0.8744
V75L	4	rs11249433	1	121280613	A	G	0.5871	-0.0083	0.0151	0.5821
V75L	5	rs11249433	1	121280613	A	G	0.5875	0.0046	0.0134	0.7309
V65H	0	rs11249433	1	121280613	A	G	0.587	-0.0092	0.0204	0.652
V65H	1	rs11249433	1	121280613	A	G	0.5872	-0.0082	0.0197	0.6766
V65H	2	rs11249433	1	121280613	A	G	0.588	0.0159	0.0166	0.3406
V65H	3	rs11249433	1	121280613	A	G	0.5874	0.0044	0.0171	0.7968
V65H	4	rs11249433	1	121280613	A	G	0.5872	0.0013	0.0188	0.9443
V65H	5	rs11249433	1	121280613	A	G	0.5878	0.0148	0.0161	0.358
V65L	0	rs11249433	1	121280613	A	G	0.587	-0.0155	0.0169	0.3589
V65L	1	rs11249433	1	121280613	A	G	0.5871	-0.012	0.0162	0.46
V65L	2	rs11249433	1	121280613	A	G	0.5876	0.0077	0.0137	0.5734
V65L	3	rs11249433	1	121280613	A	G	0.5873	-0.0015	0.0141	0.9153
V65L	4	rs11249433	1	121280613	A	G	0.5871	-0.0079	0.0154	0.6086
V65L	5	rs11249433	1	121280613	A	G	0.5875	0.0061	0.0134	0.6471
VSUM	0	rs11249433	1	121280613	A	G	0.587	-	-	0.439854
VSUM	1	rs11249433	1	121280613	A	G	0.587	-	-	0.512073
VSUM	2	rs11249433	1	121280613	A	G	0.587	-	-	0.484109
VSUM	3	rs11249433	1	121280613	A	G	0.587	-	-	0.998454
VSUM	4	rs11249433	1	121280613	A	G	0.587	-	-	0.768861
VSUM	5	rs11249433	1	121280613	A	G	0.587	-	-	0.532713
V75H	0	rs12405132	1	145644984	T	C	0.359	-0.0218	0.021	0.2987
V75H	1	rs12405132	1	145644984	T	C	0.359	-0.0213	0.0202	0.2926
V75H	2	rs12405132	1	145644984	T	C	0.3598	-0.0074	0.0172	0.6684
V75H	3	rs12405132	1	145644984	T	C	0.3596	-0.0179	0.0179	0.318
V75H	4	rs12405132	1	145644984	T	C	0.3587	-0.0127	0.019	0.5057
V75H	5	rs12405132	1	145644984	T	C	0.3596	-0.0079	0.0167	0.6366
V75L	0	rs12405132	1	145644984	T	C	0.3668	-0.0204	0.0172	0.237
V75L	1	rs12405132	1	145644984	T	C	0.3668	-0.0196	0.0165	0.2324
V75L	2	rs12405132	1	145644984	T	C	0.3666	-0.0131	0.014	0.3506
V75L	3	rs12405132	1	145644984	T	C	0.3667	-0.0181	0.0146	0.2152
V75L	4	rs12405132	1	145644984	T	C	0.3668	-0.0128	0.0154	0.4084
V75L	5	rs12405132	1	145644984	T	C	0.3666	-0.0111	0.0137	0.4164
V65H	0	rs12405132	1	145644984	T	C	0.359	-0.0212	0.021	0.3109
V65H	1	rs12405132	1	145644984	T	C	0.359	-0.0203	0.0203	0.3169
V65H	2	rs12405132	1	145644984	T	C	0.3599	-0.0051	0.0172	0.766
V65H	3	rs12405132	1	145644984	T	C	0.3597	-0.016	0.0177	0.3645
V65H	4	rs12405132	1	145644984	T	C	0.3588	-0.0121	0.0193	0.5308
V65H	5	rs12405132	1	145644984	T	C	0.3598	-0.0063	0.0166	0.704
V65L	0	rs12405132	1	145644984	T	C	0.3667	-0.0175	0.0173	0.3103
V65L	1	rs12405132	1	145644984	T	C	0.3667	-0.0163	0.0165	0.3248
V65L	2	rs12405132	1	145644984	T	C	0.3666	-0.0089	0.014	0.5239
V65L	3	rs12405132	1	145644984	T	C	0.3667	-0.0142	0.0144	0.3244
V65L	4	rs12405132	1	145644984	T	C	0.3667	-0.0096	0.0157	0.5429
V65L	5	rs12405132	1	145644984	T	C	0.3666	-0.0074	0.0137	0.5874
VSUM	0	rs12405132	1	145644984	T	C	0.359	-	-	0.262514
VSUM	1	rs12405132	1	145644984	T	C	0.359	-	-	0.263987
VSUM	2	rs12405132	1	145644984	T	C	0.359	-	-	0.543522
VSUM	3	rs12405132	1	145644984	T	C	0.359	-	-	0.274967
VSUM	4	rs12405132	1	145644984	T	C	0.359	-	-	0.469505
VSUM	5	rs12405132	1	145644984	T	C	0.359	-	-	0.560287
V75H	0	rs12048493	1	149927034	A	C	0.6081	-0.0033	0.0222	0.8806
V75H	1	rs12048493	1	149927034	A	C	0.6081	0.0106	0.0214	0.6197
V75H	2	rs12048493	1	149927034	A	C	0.6078	-0.0116	0.0182	0.5263
V75H	3	rs12048493	1	149927034	A	C	0.6076	-0.0116	0.0189	0.5392
V75H	4	rs12048493	1	149927034	A	C	0.6084	0.0247	0.0202	0.2209
V75H	5	rs12048493	1	149927034	A	C	0.6078	-0.0033	0.0177	0.8528
V75L	0	rs12048493	1	149927034	A	C	0.6102	-0.0022	0.0189	0.909
V75L	1	rs12048493	1	149927034	A	C	0.6102	0.0137	0.018	0.4456
V75L	2	rs12048493	1	149927034	A	C	0.6099	-0.016	0.0153	0.2944
V75L	3	rs12048493	1	149927034	A	C	0.6099	-0.0125	0.016	0.4347
V75L	4	rs12048493	1	149927034	A	C	0.6103	0.0195	0.0169	0.2499
V75L	5	rs12048493	1	149927034	A	C	0.6098	-0.01	0.015	0.5043
V65H	0	rs12048493	1	149927034	A	C	0.6081	-0.0007	0.0222	0.9739
V65H	1	rs12048493	1	149927034	A	C	0.6081	0.0127	0.0215	0.5544
V65H	2	rs12048493	1	149927034	A	C	0.6077	-0.0085	0.0181	0.6386
V65H	3	rs12048493	1	149927034	A	C	0.6075	-0.0106	0.0186	0.5676
V65H	4	rs12048493	1	149927034	A	C	0.6082	0.0255	0.0205	0.2119
V65H	5	rs12048493	1	149927034	A	C	0.6076	-0.0033	0.0176	0.8515
V65L	0	rs12048493	1	149927034	A	C	0.6102	0.0065	0.0189	0.7309
V65L	1	rs12048493	1	149927034	A	C	0.6102	0.0216	0.0181	0.2328
V65L	2	rs12048493	1	149927034	A	C	0.6099	-0.0083	0.0153	0.5879
V65L	3	rs12048493	1	149927034	A	C	0.6099	-0.0067	0.0158	0.6712
V65L	4	rs12048493	1	149927034	A	C	0.6102	0.0274	0.0172	0.1106
V65L	5	rs12048493	1	149927034	A	C	0.6097	-0.0046	0.015	0.7584
VSUM	0	rs12048493	1	149927034	A	C	0.6081	-	-	0.990032
VSUM	1	rs12048493	1	149927034	A	C	0.6081	-	-	0.422052
VSUM	2	rs12048493	1	149927034	A	C	0.6081	-	-	0.476187
VSUM	3	rs12048493	1	149927034	A	C	0.6081	-	-	0.527707
VSUM	4	rs12048493	1	149927034	A	C	0.6081	-	-	0.168438
VSUM	5	rs12048493	1	149927034	A	C	0.6081	-	-	0.721695
V75H	0	rs4971059	1	155148781	A	G	0.3606	-0.0146	0.021	0.4852
V75H	1	rs4971059	1	155148781	A	G	0.3606	-0.0168	0.0202	0.4041
V75H	2	rs4971059	1	155148781	A	G	0.3623	0.0035	0.0171	0.8364
V75H	3	rs4971059	1	155148781	A	G	0.3618	0.0112	0.0178	0.5295
V75H	4	rs4971059	1	155148781	A	G	0.3609	-0.0164	0.019	0.388
V75H	5	rs4971059	1	155148781	A	G	0.3623	0.0066	0.0166	0.6925
V75L	0	rs4971059	1	155148781	A	G	0.3572	0.0007	0.0174	0.9688
V75L	1	rs4971059	1	155148781	A	G	0.3571	-0.0062	0.0166	0.7096
V75L	2	rs4971059	1	155148781	A	G	0.3586	0.0001	0.0141	0.9948
V75L	3	rs4971059	1	155148781	A	G	0.3583	0.0025	0.0147	0.8627
V75L	4	rs4971059	1	155148781	A	G	0.3574	-0.0055	0.0156	0.7231
V75L	5	rs4971059	1	155148781	A	G	0.3588	0.0012	0.0138	0.9284
V65H	0	rs4971059	1	155148781	A	G	0.3606	-0.0219	0.021	0.2953
V65H	1	rs4971059	1	155148781	A	G	0.3606	-0.0242	0.0202	0.2306
V65H	2	rs4971059	1	155148781	A	G	0.3625	-0.003	0.0171	0.8627
V65H	3	rs4971059	1	155148781	A	G	0.3619	0.0061	0.0176	0.7282
V65H	4	rs4971059	1	155148781	A	G	0.361	-0.0239	0.0192	0.2142
V65H	5	rs4971059	1	155148781	A	G	0.3625	0.0018	0.0166	0.9121
V65L	0	rs4971059	1	155148781	A	G	0.3572	-0.0025	0.0174	0.8858
V65L	1	rs4971059	1	155148781	A	G	0.3572	-0.0093	0.0167	0.5768
V65L	2	rs4971059	1	155148781	A	G	0.3587	-0.0029	0.0141	0.8384
V65L	3	rs4971059	1	155148781	A	G	0.3584	-0.0002	0.0146	0.9899
V65L	4	rs4971059	1	155148781	A	G	0.3576	-0.009	0.0158	0.5683
V65L	5	rs4971059	1	155148781	A	G	0.359	-0.0019	0.0138	0.8923
VSUM	0	rs4971059	1	155148781	A	G	0.3606	-	-	0.626932
VSUM	1	rs4971059	1	155148781	A	G	0.3606	-	-	0.434432
VSUM	2	rs4971059	1	155148781	A	G	0.3606	-	-	0.964296
VSUM	3	rs4971059	1	155148781	A	G	0.3606	-	-	0.764722
VSUM	4	rs4971059	1	155148781	A	G	0.3606	-	-	0.423446
VSUM	5	rs4971059	1	155148781	A	G	0.3606	-	-	0.904188
V75H	0	rs35383942	1	201437832	T	C	0.0583	-0.0336	0.0451	0.457
V75H	1	rs35383942	1	201437832	T	C	0.0583	-0.0324	0.0434	0.4553
V75H	2	rs35383942	1	201437832	T	C	0.058	-0.0446	0.0374	0.2333
V75H	3	rs35383942	1	201437832	T	C	0.0583	-0.0573	0.0385	0.1366
V75H	4	rs35383942	1	201437832	T	C	0.0583	-0.0231	0.0409	0.5723
V75H	5	rs35383942	1	201437832	T	C	0.0581	-0.0482	0.0361	0.1825
V75L	0	rs35383942	1	201437832	T	C	0.057	0.0205	0.0381	0.5911
V75L	1	rs35383942	1	201437832	T	C	0.057	0.0134	0.0363	0.7116
V75L	2	rs35383942	1	201437832	T	C	0.0568	-0.0195	0.0311	0.5313
V75L	3	rs35383942	1	201437832	T	C	0.057	-0.0147	0.0323	0.6495
V75L	4	rs35383942	1	201437832	T	C	0.0569	-0.0005	0.0341	0.9883
V75L	5	rs35383942	1	201437832	T	C	0.0569	-0.0255	0.0304	0.4011
V65H	0	rs35383942	1	201437832	T	C	0.0583	-0.0406	0.0451	0.3685
V65H	1	rs35383942	1	201437832	T	C	0.0583	-0.0397	0.0435	0.3612
V65H	2	rs35383942	1	201437832	T	C	0.058	-0.0503	0.0373	0.1779
V65H	3	rs35383942	1	201437832	T	C	0.0583	-0.0651	0.038	0.08633
V65H	4	rs35383942	1	201437832	T	C	0.0583	-0.0322	0.0415	0.4373
V65H	5	rs35383942	1	201437832	T	C	0.0581	-0.0573	0.036	0.1116
V65L	0	rs35383942	1	201437832	T	C	0.057	0.0174	0.0381	0.6485
V65L	1	rs35383942	1	201437832	T	C	0.057	0.0102	0.0365	0.7794
V65L	2	rs35383942	1	201437832	T	C	0.0568	-0.022	0.0312	0.4793
V65L	3	rs35383942	1	201437832	T	C	0.057	-0.019	0.032	0.553
V65L	4	rs35383942	1	201437832	T	C	0.057	-0.0026	0.0347	0.9404
V65L	5	rs35383942	1	201437832	T	C	0.0569	-0.0283	0.0304	0.3522
VSUM	0	rs35383942	1	201437832	T	C	0.0583	-	-	0.863685
VSUM	1	rs35383942	1	201437832	T	C	0.0583	-	-	0.789582
VSUM	2	rs35383942	1	201437832	T	C	0.0583	-	-	0.305916
VSUM	3	rs35383942	1	201437832	T	C	0.0583	-	-	0.2612
VSUM	4	rs35383942	1	201437832	T	C	0.0583	-	-	0.705555
VSUM	5	rs35383942	1	201437832	T	C	0.0583	-	-	0.214351
V75H	0	rs6678914	1	202187176	A	G	0.4088	0.0031	0.0201	0.8763
V75H	1	rs6678914	1	202187176	A	G	0.4088	-0.0014	0.0193	0.9426
V75H	2	rs6678914	1	202187176	A	G	0.4107	0.0068	0.0163	0.6757
V75H	3	rs6678914	1	202187176	A	G	0.4096	0.0007	0.017	0.9672
V75H	4	rs6678914	1	202187176	A	G	0.4089	0.0058	0.0182	0.751
V75H	5	rs6678914	1	202187176	A	G	0.4104	0.005	0.0159	0.7546
V75L	0	rs6678914	1	202187176	A	G	0.4107	-0.0133	0.0165	0.4203
V75L	1	rs6678914	1	202187176	A	G	0.4106	-0.0149	0.0158	0.3449
V75L	2	rs6678914	1	202187176	A	G	0.4116	-0.0064	0.0134	0.6323
V75L	3	rs6678914	1	202187176	A	G	0.4108	-0.0091	0.014	0.5157
V75L	4	rs6678914	1	202187176	A	G	0.4107	-0.0067	0.0148	0.6496
V75L	5	rs6678914	1	202187176	A	G	0.4114	-0.004	0.0131	0.7621
V65H	0	rs6678914	1	202187176	A	G	0.4088	0.0012	0.0201	0.9504
V65H	1	rs6678914	1	202187176	A	G	0.4089	-0.0036	0.0193	0.8525
V65H	2	rs6678914	1	202187176	A	G	0.4108	0.0035	0.0163	0.8298
V65H	3	rs6678914	1	202187176	A	G	0.4097	-0.0024	0.0168	0.8869
V65H	4	rs6678914	1	202187176	A	G	0.409	0.0031	0.0184	0.8653
V65H	5	rs6678914	1	202187176	A	G	0.4105	0.0014	0.0158	0.93
V65L	0	rs6678914	1	202187176	A	G	0.4107	-0.0123	0.0166	0.4588
V65L	1	rs6678914	1	202187176	A	G	0.4107	-0.0141	0.0158	0.375
V65L	2	rs6678914	1	202187176	A	G	0.4117	-0.0058	0.0134	0.6641
V65L	3	rs6678914	1	202187176	A	G	0.4109	-0.0081	0.0138	0.5602
V65L	4	rs6678914	1	202187176	A	G	0.4107	-0.0063	0.0151	0.6748
V65L	5	rs6678914	1	202187176	A	G	0.4115	-0.0035	0.0131	0.7886
VSUM	0	rs6678914	1	202187176	A	G	0.4088	-	-	0.72495
VSUM	1	rs6678914	1	202187176	A	G	0.4088	-	-	0.580216
VSUM	2	rs6678914	1	202187176	A	G	0.4088	-	-	0.941304
VSUM	3	rs6678914	1	202187176	A	G	0.4088	-	-	0.723441
VSUM	4	rs6678914	1	202187176	A	G	0.4088	-	-	0.919461
VSUM	5	rs6678914	1	202187176	A	G	0.4088	-	-	0.964268
V75H	0	rs4245739	1	204518842	A	C	0.7281	0.0265	0.0224	0.2362
V75H	1	rs4245739	1	204518842	A	C	0.7281	0.0255	0.0215	0.2368
V75H	2	rs4245739	1	204518842	A	C	0.7284	-0.0012	0.0183	0.9469
V75H	3	rs4245739	1	204518842	A	C	0.728	0.0211	0.019	0.2683
V75H	4	rs4245739	1	204518842	A	C	0.7281	0.0067	0.0203	0.7426
V75H	5	rs4245739	1	204518842	A	C	0.7282	0.0016	0.0177	0.9262
V75L	0	rs4245739	1	204518842	A	C	0.7311	0.0164	0.0187	0.3801
V75L	1	rs4245739	1	204518842	A	C	0.7311	0.0144	0.0178	0.4195
V75L	2	rs4245739	1	204518842	A	C	0.731	-0.0092	0.0151	0.5431
V75L	3	rs4245739	1	204518842	A	C	0.7308	0.0094	0.0158	0.5521
V75L	4	rs4245739	1	204518842	A	C	0.7311	-0.0028	0.0167	0.8669
V75L	5	rs4245739	1	204518842	A	C	0.7309	-0.0089	0.0148	0.5486
V65H	0	rs4245739	1	204518842	A	C	0.7281	0.0303	0.0224	0.1756
V65H	1	rs4245739	1	204518842	A	C	0.7281	0.0294	0.0216	0.1723
V65H	2	rs4245739	1	204518842	A	C	0.7284	0.0017	0.0183	0.9241
V65H	3	rs4245739	1	204518842	A	C	0.728	0.0244	0.0188	0.1926
V65H	4	rs4245739	1	204518842	A	C	0.7281	0.0121	0.0206	0.5561
V65H	5	rs4245739	1	204518842	A	C	0.7282	0.0068	0.0177	0.6993
V65L	0	rs4245739	1	204518842	A	C	0.7311	0.0165	0.0187	0.3774
V65L	1	rs4245739	1	204518842	A	C	0.7311	0.0147	0.0179	0.4112
V65L	2	rs4245739	1	204518842	A	C	0.731	-0.0096	0.0151	0.5276
V65L	3	rs4245739	1	204518842	A	C	0.7308	0.0088	0.0156	0.5713
V65L	4	rs4245739	1	204518842	A	C	0.731	-0.0013	0.017	0.9395
V65L	5	rs4245739	1	204518842	A	C	0.7309	-0.0077	0.0148	0.6033
VSUM	0	rs4245739	1	204518842	A	C	0.7281	-	-	0.256952
VSUM	1	rs4245739	1	204518842	A	C	0.7281	-	-	0.269999
VSUM	2	rs4245739	1	204518842	A	C	0.7281	-	-	0.747538
VSUM	3	rs4245739	1	204518842	A	C	0.7281	-	-	0.34566
VSUM	4	rs4245739	1	204518842	A	C	0.7281	-	-	0.858832
VSUM	5	rs4245739	1	204518842	A	C	0.7281	-	-	0.864171
V75H	0	rs11117758	1	217220574	A	G	0.2164	0.0108	0.0246	0.6602
V75H	1	rs11117758	1	217220574	A	G	0.2165	0.0023	0.0236	0.9215
V75H	2	rs11117758	1	217220574	A	G	0.2153	0.008	0.0201	0.6895
V75H	3	rs11117758	1	217220574	A	G	0.2156	0.0021	0.0209	0.9194
V75H	4	rs11117758	1	217220574	A	G	0.2162	0.0007	0.0223	0.976
V75H	5	rs11117758	1	217220574	A	G	0.2152	0.0056	0.0195	0.7726
V75L	0	rs11117758	1	217220574	A	G	0.2156	0.0145	0.0204	0.475
V75L	1	rs11117758	1	217220574	A	G	0.2157	0.0059	0.0194	0.7621
V75L	2	rs11117758	1	217220574	A	G	0.2151	0.0027	0.0165	0.8707
V75L	3	rs11117758	1	217220574	A	G	0.2153	0.0043	0.0172	0.805
V75L	4	rs11117758	1	217220574	A	G	0.2156	0.0026	0.0182	0.8868
V75L	5	rs11117758	1	217220574	A	G	0.215	0.0047	0.0161	0.7712
V65H	0	rs11117758	1	217220574	A	G	0.2164	0.0157	0.0246	0.5241
V65H	1	rs11117758	1	217220574	A	G	0.2165	0.0075	0.0237	0.7525
V65H	2	rs11117758	1	217220574	A	G	0.2152	0.0139	0.02	0.487
V65H	3	rs11117758	1	217220574	A	G	0.2155	0.0074	0.0206	0.7204
V65H	4	rs11117758	1	217220574	A	G	0.2162	0.0064	0.0226	0.7777
V65H	5	rs11117758	1	217220574	A	G	0.2151	0.0113	0.0194	0.5597
V65L	0	rs11117758	1	217220574	A	G	0.2156	0.0124	0.0204	0.5417
V65L	1	rs11117758	1	217220574	A	G	0.2157	0.004	0.0195	0.8373
V65L	2	rs11117758	1	217220574	A	G	0.215	0.0014	0.0165	0.9308
V65L	3	rs11117758	1	217220574	A	G	0.2152	0.0021	0.017	0.9001
V65L	4	rs11117758	1	217220574	A	G	0.2155	0.0015	0.0185	0.9361
V65L	5	rs11117758	1	217220574	A	G	0.2149	0.0033	0.0161	0.837
VSUM	0	rs11117758	1	217220574	A	G	0.2164	-	-	0.527155
VSUM	1	rs11117758	1	217220574	A	G	0.2164	-	-	0.80741
VSUM	2	rs11117758	1	217220574	A	G	0.2164	-	-	0.722883
VSUM	3	rs11117758	1	217220574	A	G	0.2164	-	-	0.825667
VSUM	4	rs11117758	1	217220574	A	G	0.2164	-	-	0.886877
VSUM	5	rs11117758	1	217220574	A	G	0.2164	-	-	0.717883
V75H	0	rs72755295	1	242034263	A	G	0.9677	0.1061	0.0608	0.08121
V75H	1	rs72755295	1	242034263	A	G	0.9677	0.0694	0.0585	0.2355
V75H	2	rs72755295	1	242034263	A	G	0.9681	0.0557	0.0496	0.2618
V75H	3	rs72755295	1	242034263	A	G	0.9679	0.0738	0.0515	0.1522
V75H	4	rs72755295	1	242034263	A	G	0.9678	0.0449	0.0554	0.4173
V75H	5	rs72755295	1	242034263	A	G	0.9681	0.0453	0.0482	0.3471
V75L	0	rs72755295	1	242034263	A	G	0.9691	0.0717	0.0539	0.1834
V75L	1	rs72755295	1	242034263	A	G	0.969	0.0441	0.0513	0.3903
V75L	2	rs72755295	1	242034263	A	G	0.9693	0.0339	0.0435	0.4359
V75L	3	rs72755295	1	242034263	A	G	0.9692	0.0379	0.0455	0.4047
V75L	4	rs72755295	1	242034263	A	G	0.9692	0.033	0.0485	0.4961
V75L	5	rs72755295	1	242034263	A	G	0.9693	0.0273	0.0425	0.5212
V65H	0	rs72755295	1	242034263	A	G	0.9677	0.1151	0.0608	0.05847
V65H	1	rs72755295	1	242034263	A	G	0.9677	0.0785	0.0586	0.1807
V65H	2	rs72755295	1	242034263	A	G	0.9681	0.0626	0.0494	0.2052
V65H	3	rs72755295	1	242034263	A	G	0.968	0.0823	0.0508	0.1053
V65H	4	rs72755295	1	242034263	A	G	0.9678	0.0551	0.056	0.325
V65H	5	rs72755295	1	242034263	A	G	0.9681	0.0545	0.0479	0.2553
V65L	0	rs72755295	1	242034263	A	G	0.9691	0.0788	0.0539	0.1436
V65L	1	rs72755295	1	242034263	A	G	0.969	0.0511	0.0515	0.3209
V65L	2	rs72755295	1	242034263	A	G	0.9693	0.0396	0.0435	0.3627
V65L	3	rs72755295	1	242034263	A	G	0.9693	0.0427	0.045	0.342
V65L	4	rs72755295	1	242034263	A	G	0.9692	0.0399	0.0491	0.4169
V65L	5	rs72755295	1	242034263	A	G	0.9693	0.0322	0.0425	0.4486
VSUM	0	rs72755295	1	242034263	A	G	0.9677	-	-	0.0896578
VSUM	1	rs72755295	1	242034263	A	G	0.9677	-	-	0.247686
VSUM	2	rs72755295	1	242034263	A	G	0.9677	-	-	0.280829
VSUM	3	rs72755295	1	242034263	A	G	0.9677	-	-	0.201214
VSUM	4	rs72755295	1	242034263	A	G	0.9677	-	-	0.38516
VSUM	5	rs72755295	1	242034263	A	G	0.9677	-	-	0.357877
V75H	0	rs113577745	2	10135681	C	G	0.8947	-0.0451	0.0324	0.1639
V75H	1	rs113577745	2	10135681	C	G	0.8947	-0.0413	0.0312	0.1854
V75H	2	rs113577745	2	10135681	C	G	0.8952	-0.0321	0.0266	0.2266
V75H	3	rs113577745	2	10135681	C	G	0.8951	-0.0392	0.0276	0.156
V75H	4	rs113577745	2	10135681	C	G	0.8948	-0.0341	0.0294	0.246
V75H	5	rs113577745	2	10135681	C	G	0.8952	-0.0368	0.0258	0.1532
V75L	0	rs113577745	2	10135681	C	G	0.8928	-0.0246	0.0267	0.3562
V75L	1	rs113577745	2	10135681	C	G	0.8928	-0.0242	0.0255	0.342
V75L	2	rs113577745	2	10135681	C	G	0.8931	-0.0254	0.0216	0.2396
V75L	3	rs113577745	2	10135681	C	G	0.893	-0.0306	0.0226	0.1758
V75L	4	rs113577745	2	10135681	C	G	0.8927	-0.0149	0.0239	0.5322
V75L	5	rs113577745	2	10135681	C	G	0.8931	-0.0232	0.0212	0.2735
V65H	0	rs113577745	2	10135681	C	G	0.8947	-0.0452	0.0324	0.1638
V65H	1	rs113577745	2	10135681	C	G	0.8948	-0.0414	0.0313	0.1857
V65H	2	rs113577745	2	10135681	C	G	0.8953	-0.0324	0.0265	0.2218
V65H	3	rs113577745	2	10135681	C	G	0.8951	-0.0391	0.0272	0.1514
V65H	4	rs113577745	2	10135681	C	G	0.8948	-0.0351	0.0298	0.2386
V65H	5	rs113577745	2	10135681	C	G	0.8953	-0.0372	0.0257	0.1466
V65L	0	rs113577745	2	10135681	C	G	0.8928	-0.0252	0.0267	0.345
V65L	1	rs113577745	2	10135681	C	G	0.8928	-0.0247	0.0256	0.3338
V65L	2	rs113577745	2	10135681	C	G	0.8932	-0.0257	0.0217	0.2357
V65L	3	rs113577745	2	10135681	C	G	0.893	-0.0316	0.0223	0.1576
V65L	4	rs113577745	2	10135681	C	G	0.8928	-0.0164	0.0243	0.5008
V65L	5	rs113577745	2	10135681	C	G	0.8932	-0.0255	0.0212	0.2275
VSUM	0	rs113577745	2	10135681	C	G	0.8947	-	-	0.21949
VSUM	1	rs113577745	2	10135681	C	G	0.8947	-	-	0.228524
VSUM	2	rs113577745	2	10135681	C	G	0.8947	-	-	0.20548
VSUM	3	rs113577745	2	10135681	C	G	0.8947	-	-	0.136762
VSUM	4	rs113577745	2	10135681	C	G	0.8947	-	-	0.336794
VSUM	5	rs113577745	2	10135681	C	G	0.8947	-	-	0.171589
V75H	0	rs12710696	2	19320803	T	C	0.3618	-0.0562	0.0208	0.006954
V75H	1	rs12710696	2	19320803	T	C	0.3617	-0.059	0.02	0.003158
V75H	2	rs12710696	2	19320803	T	C	0.3605	-0.0244	0.0171	0.1528
V75H	3	rs12710696	2	19320803	T	C	0.3612	-0.0298	0.0177	0.0936
V75H	4	rs12710696	2	19320803	T	C	0.3616	-0.0467	0.0189	0.01346
V75H	5	rs12710696	2	19320803	T	C	0.3606	-0.0189	0.0166	0.2537
V75L	0	rs12710696	2	19320803	T	C	0.3644	-0.0343	0.0172	0.04554
V75L	1	rs12710696	2	19320803	T	C	0.3644	-0.0368	0.0164	0.02435
V75L	2	rs12710696	2	19320803	T	C	0.3633	-0.0161	0.0139	0.2468
V75L	3	rs12710696	2	19320803	T	C	0.3639	-0.0222	0.0145	0.1263
V75L	4	rs12710696	2	19320803	T	C	0.3643	-0.0376	0.0154	0.01433
V75L	5	rs12710696	2	19320803	T	C	0.3634	-0.0198	0.0136	0.146
V65H	0	rs12710696	2	19320803	T	C	0.3618	-0.0588	0.0208	0.004698
V65H	1	rs12710696	2	19320803	T	C	0.3617	-0.0615	0.0201	0.002169
V65H	2	rs12710696	2	19320803	T	C	0.3603	-0.0254	0.0171	0.137
V65H	3	rs12710696	2	19320803	T	C	0.3611	-0.0297	0.0175	0.08987
V65H	4	rs12710696	2	19320803	T	C	0.3616	-0.0501	0.0191	0.008846
V65H	5	rs12710696	2	19320803	T	C	0.3605	-0.0192	0.0165	0.2464
V65L	0	rs12710696	2	19320803	T	C	0.3643	-0.0394	0.0172	0.0218
V65L	1	rs12710696	2	19320803	T	C	0.3643	-0.0417	0.0165	0.0112
V65L	2	rs12710696	2	19320803	T	C	0.3632	-0.0201	0.014	0.1494
V65L	3	rs12710696	2	19320803	T	C	0.3638	-0.0259	0.0144	0.07219
V65L	4	rs12710696	2	19320803	T	C	0.3642	-0.042	0.0156	0.007136
V65L	5	rs12710696	2	19320803	T	C	0.3633	-0.0225	0.0136	0.09989
VSUM	0	rs12710696	2	19320803	T	C	0.3618	-	-	0.00959208
VSUM	1	rs12710696	2	19320803	T	C	0.3618	-	-	0.0044166
VSUM	2	rs12710696	2	19320803	T	C	0.3618	-	-	0.145526
VSUM	3	rs12710696	2	19320803	T	C	0.3618	-	-	0.0760843
VSUM	4	rs12710696	2	19320803	T	C	0.3618	-	-	0.00689579
VSUM	5	rs12710696	2	19320803	T	C	0.3618	-	-	0.152442
V75H	0	rs6725517	2	25129473	A	G	0.5874	-0.0025	0.0219	0.9095
V75H	1	rs6725517	2	25129473	A	G	0.5874	-0.0161	0.0211	0.4469
V75H	2	rs6725517	2	25129473	A	G	0.5892	-0.0207	0.0186	0.2649
V75H	3	rs6725517	2	25129473	A	G	0.5888	-0.0175	0.0189	0.3554
V75H	4	rs6725517	2	25129473	A	G	0.5878	-0.0198	0.02	0.3208
V75H	5	rs6725517	2	25129473	A	G	0.5893	-0.0183	0.0179	0.3059
V75L	0	rs6725517	2	25129473	A	G	0.5892	0.0216	0.0176	0.22
V75L	1	rs6725517	2	25129473	A	G	0.5891	0.0025	0.0168	0.8829
V75L	2	rs6725517	2	25129473	A	G	0.5901	-0.0028	0.0146	0.8463
V75L	3	rs6725517	2	25129473	A	G	0.59	-0.0052	0.015	0.7314
V75L	4	rs6725517	2	25129473	A	G	0.5894	-0.0047	0.0158	0.7658
V75L	5	rs6725517	2	25129473	A	G	0.5904	-0.0089	0.0142	0.531
V65H	0	rs6725517	2	25129473	A	G	0.5874	-0.004	0.0219	0.855
V65H	1	rs6725517	2	25129473	A	G	0.5875	-0.0168	0.0212	0.428
V65H	2	rs6725517	2	25129473	A	G	0.5895	-0.0223	0.0185	0.2291
V65H	3	rs6725517	2	25129473	A	G	0.589	-0.0191	0.0187	0.3072
V65H	4	rs6725517	2	25129473	A	G	0.5879	-0.0207	0.0202	0.307
V65H	5	rs6725517	2	25129473	A	G	0.5895	-0.0201	0.0178	0.2605
V65L	0	rs6725517	2	25129473	A	G	0.5892	0.014	0.0176	0.4287
V65L	1	rs6725517	2	25129473	A	G	0.5891	-0.0041	0.0169	0.8063
V65L	2	rs6725517	2	25129473	A	G	0.5902	-0.0097	0.0146	0.5093
V65L	3	rs6725517	2	25129473	A	G	0.5901	-0.0122	0.0149	0.4106
V65L	4	rs6725517	2	25129473	A	G	0.5895	-0.011	0.0161	0.4947
V65L	5	rs6725517	2	25129473	A	G	0.5904	-0.0157	0.0143	0.2715
VSUM	0	rs6725517	2	25129473	A	G	0.5874	-	-	0.648725
VSUM	1	rs6725517	2	25129473	A	G	0.5874	-	-	0.663197
VSUM	2	rs6725517	2	25129473	A	G	0.5874	-	-	0.401393
VSUM	3	rs6725517	2	25129473	A	G	0.5874	-	-	0.410593
VSUM	4	rs6725517	2	25129473	A	G	0.5874	-	-	0.428772
VSUM	5	rs6725517	2	25129473	A	G	0.5874	-	-	0.305457
V75H	0	rs4577244	2	29120733	T	C	0.2303	-0.0189	0.0237	0.427
V75H	1	rs4577244	2	29120733	T	C	0.2303	-0.0191	0.0228	0.404
V75H	2	rs4577244	2	29120733	T	C	0.2324	-0.0328	0.0193	0.0886
V75H	3	rs4577244	2	29120733	T	C	0.2312	-0.0249	0.0201	0.2163
V75H	4	rs4577244	2	29120733	T	C	0.2301	-0.0301	0.0215	0.1611
V75H	5	rs4577244	2	29120733	T	C	0.232	-0.0346	0.0187	0.06412
V75L	0	rs4577244	2	29120733	T	C	0.2293	-0.0103	0.0196	0.5997
V75L	1	rs4577244	2	29120733	T	C	0.2293	-0.007	0.0187	0.7086
V75L	2	rs4577244	2	29120733	T	C	0.2307	-0.0196	0.0158	0.2146
V75L	3	rs4577244	2	29120733	T	C	0.2299	-0.018	0.0166	0.2761
V75L	4	rs4577244	2	29120733	T	C	0.2293	-0.011	0.0175	0.5314
V75L	5	rs4577244	2	29120733	T	C	0.2305	-0.0215	0.0155	0.165
V65H	0	rs4577244	2	29120733	T	C	0.2303	-0.0167	0.0237	0.4814
V65H	1	rs4577244	2	29120733	T	C	0.2304	-0.017	0.0229	0.4584
V65H	2	rs4577244	2	29120733	T	C	0.2326	-0.0308	0.0192	0.1086
V65H	3	rs4577244	2	29120733	T	C	0.2313	-0.0236	0.0198	0.2345
V65H	4	rs4577244	2	29120733	T	C	0.2303	-0.0272	0.0218	0.2111
V65H	5	rs4577244	2	29120733	T	C	0.2322	-0.0322	0.0186	0.08369
V65L	0	rs4577244	2	29120733	T	C	0.2293	-0.0116	0.0196	0.5536
V65L	1	rs4577244	2	29120733	T	C	0.2294	-0.0089	0.0188	0.6352
V65L	2	rs4577244	2	29120733	T	C	0.2308	-0.0213	0.0158	0.1787
V65L	3	rs4577244	2	29120733	T	C	0.23	-0.0208	0.0164	0.2043
V65L	4	rs4577244	2	29120733	T	C	0.2294	-0.0132	0.0178	0.4598
V65L	5	rs4577244	2	29120733	T	C	0.2306	-0.0242	0.0155	0.1183
VSUM	0	rs4577244	2	29120733	T	C	0.2303	-	-	0.489334
VSUM	1	rs4577244	2	29120733	T	C	0.2303	-	-	0.52147
VSUM	2	rs4577244	2	29120733	T	C	0.2303	-	-	0.11934
VSUM	3	rs4577244	2	29120733	T	C	0.2303	-	-	0.206064
VSUM	4	rs4577244	2	29120733	T	C	0.2303	-	-	0.288518
VSUM	5	rs4577244	2	29120733	T	C	0.2303	-	-	0.0842815
V75H	0	rs9712235	2	67881757	A	G	0.7364	0.0443	0.0234	0.05846
V75H	1	rs9712235	2	67881757	A	G	0.7363	0.0409	0.0225	0.06981
V75H	2	rs9712235	2	67881757	A	G	0.7353	0.0156	0.0193	0.4194
V75H	3	rs9712235	2	67881757	A	G	0.7353	0.0246	0.02	0.2179
V75H	4	rs9712235	2	67881757	A	G	0.7367	0.0406	0.0212	0.05608
V75H	5	rs9712235	2	67881757	A	G	0.7354	0.0221	0.0187	0.2372
V75L	0	rs9712235	2	67881757	A	G	0.7394	0.0406	0.0193	0.03562
V75L	1	rs9712235	2	67881757	A	G	0.7393	0.0354	0.0184	0.05456
V75L	2	rs9712235	2	67881757	A	G	0.7386	0.015	0.0157	0.3414
V75L	3	rs9712235	2	67881757	A	G	0.7386	0.0234	0.0164	0.152
V75L	4	rs9712235	2	67881757	A	G	0.7394	0.0331	0.0173	0.05597
V75L	5	rs9712235	2	67881757	A	G	0.7384	0.0177	0.0154	0.2502
V65H	0	rs9712235	2	67881757	A	G	0.7363	0.0439	0.0234	0.06073
V65H	1	rs9712235	2	67881757	A	G	0.7362	0.0408	0.0226	0.07107
V65H	2	rs9712235	2	67881757	A	G	0.7351	0.0145	0.0193	0.4506
V65H	3	rs9712235	2	67881757	A	G	0.7352	0.0232	0.0197	0.2382
V65H	4	rs9712235	2	67881757	A	G	0.7364	0.0403	0.0215	0.06135
V65H	5	rs9712235	2	67881757	A	G	0.7351	0.0209	0.0186	0.2607
V65L	0	rs9712235	2	67881757	A	G	0.7393	0.0398	0.0194	0.03975
V65L	1	rs9712235	2	67881757	A	G	0.7392	0.035	0.0185	0.059
V65L	2	rs9712235	2	67881757	A	G	0.7385	0.0138	0.0158	0.3822
V65L	3	rs9712235	2	67881757	A	G	0.7386	0.0216	0.0162	0.1833
V65L	4	rs9712235	2	67881757	A	G	0.7392	0.0328	0.0176	0.06223
V65L	5	rs9712235	2	67881757	A	G	0.7383	0.0163	0.0154	0.2892
VSUM	0	rs9712235	2	67881757	A	G	0.7363	-	-	0.03648
VSUM	1	rs9712235	2	67881757	A	G	0.7363	-	-	0.0494964
VSUM	2	rs9712235	2	67881757	A	G	0.7363	-	-	0.370419
VSUM	3	rs9712235	2	67881757	A	G	0.7363	-	-	0.171908
VSUM	4	rs9712235	2	67881757	A	G	0.7363	-	-	0.0456305
VSUM	5	rs9712235	2	67881757	A	G	0.7363	-	-	0.232782
V75H	0	rs4602255	2	69392128	A	G	0.4518	-0.0368	0.0199	0.06466
V75H	1	rs4602255	2	69392128	A	G	0.4518	-0.0363	0.0192	0.05819
V75H	2	rs4602255	2	69392128	A	G	0.452	-0.0074	0.0163	0.6486
V75H	3	rs4602255	2	69392128	A	G	0.4521	-0.0123	0.0169	0.4671
V75H	4	rs4602255	2	69392128	A	G	0.4518	-0.0358	0.0181	0.04742
V75H	5	rs4602255	2	69392128	A	G	0.4521	-0.008	0.0158	0.613
V75L	0	rs4602255	2	69392128	A	G	0.4559	-0.0145	0.0165	0.3805
V75L	1	rs4602255	2	69392128	A	G	0.4559	-0.0102	0.0158	0.517
V75L	2	rs4602255	2	69392128	A	G	0.4557	0.0099	0.0134	0.46
V75L	3	rs4602255	2	69392128	A	G	0.4558	0.0101	0.014	0.4677
V75L	4	rs4602255	2	69392128	A	G	0.456	-0.0057	0.0148	0.6983
V75L	5	rs4602255	2	69392128	A	G	0.4558	0.013	0.0131	0.3188
V65H	0	rs4602255	2	69392128	A	G	0.4518	-0.0408	0.0199	0.0407
V65H	1	rs4602255	2	69392128	A	G	0.4518	-0.0401	0.0192	0.0367
V65H	2	rs4602255	2	69392128	A	G	0.4521	-0.0097	0.0162	0.5507
V65H	3	rs4602255	2	69392128	A	G	0.4522	-0.0144	0.0167	0.3885
V65H	4	rs4602255	2	69392128	A	G	0.4518	-0.0391	0.0183	0.03241
V65H	5	rs4602255	2	69392128	A	G	0.4521	-0.0091	0.0157	0.5611
V65L	0	rs4602255	2	69392128	A	G	0.4559	-0.0221	0.0165	0.1821
V65L	1	rs4602255	2	69392128	A	G	0.4559	-0.0179	0.0158	0.2581
V65L	2	rs4602255	2	69392128	A	G	0.4557	0.0031	0.0134	0.8142
V65L	3	rs4602255	2	69392128	A	G	0.4558	0.004	0.0138	0.7713
V65L	4	rs4602255	2	69392128	A	G	0.456	-0.0141	0.015	0.3478
V65L	5	rs4602255	2	69392128	A	G	0.4557	0.0071	0.0131	0.5879
VSUM	0	rs4602255	2	69392128	A	G	0.4518	-	-	0.106381
VSUM	1	rs4602255	2	69392128	A	G	0.4518	-	-	0.128424
VSUM	2	rs4602255	2	69392128	A	G	0.4518	-	-	0.982579
VSUM	3	rs4602255	2	69392128	A	G	0.4518	-	-	0.878395
VSUM	4	rs4602255	2	69392128	A	G	0.4518	-	-	0.150727
VSUM	5	rs4602255	2	69392128	A	G	0.4518	-	-	0.905632
V75H	0	rs71801447	2	111925731	CTTATGTT	C	0.9367	0.0498	0.0424	0.2397
V75H	1	rs71801447	2	111925731	CTTATGTT	C	0.9368	0.0605	0.0408	0.138
V75H	2	rs71801447	2	111925731	CTTATGTT	C	0.9378	0.0346	0.0351	0.324
V75H	3	rs71801447	2	111925731	CTTATGTT	C	0.9376	0.0618	0.0363	0.08858
V75H	4	rs71801447	2	111925731	CTTATGTT	C	0.9369	0.0418	0.0385	0.278
V75H	5	rs71801447	2	111925731	CTTATGTT	C	0.9378	0.0361	0.034	0.2871
V75L	0	rs71801447	2	111925731	CTTATGTT	C	0.9365	0.0382	0.0351	0.2767
V75L	1	rs71801447	2	111925731	CTTATGTT	C	0.9365	0.0376	0.0335	0.2611
V75L	2	rs71801447	2	111925731	CTTATGTT	C	0.9372	0.0167	0.0286	0.5596
V75L	3	rs71801447	2	111925731	CTTATGTT	C	0.937	0.0373	0.0298	0.2107
V75L	4	rs71801447	2	111925731	CTTATGTT	C	0.9367	0.0071	0.0315	0.8216
V75L	5	rs71801447	2	111925731	CTTATGTT	C	0.9373	0.0104	0.028	0.7104
V65H	0	rs71801447	2	111925731	CTTATGTT	C	0.9368	0.051	0.0424	0.2291
V65H	1	rs71801447	2	111925731	CTTATGTT	C	0.9368	0.0609	0.0409	0.1365
V65H	2	rs71801447	2	111925731	CTTATGTT	C	0.9379	0.0365	0.035	0.2976
V65H	3	rs71801447	2	111925731	CTTATGTT	C	0.9377	0.0632	0.0358	0.07783
V65H	4	rs71801447	2	111925731	CTTATGTT	C	0.937	0.0439	0.039	0.2614
V65H	5	rs71801447	2	111925731	CTTATGTT	C	0.938	0.0413	0.0339	0.2231
V65L	0	rs71801447	2	111925731	CTTATGTT	C	0.9365	0.0439	0.0352	0.2122
V65L	1	rs71801447	2	111925731	CTTATGTT	C	0.9365	0.0427	0.0337	0.2045
V65L	2	rs71801447	2	111925731	CTTATGTT	C	0.9373	0.0224	0.0287	0.4342
V65L	3	rs71801447	2	111925731	CTTATGTT	C	0.9371	0.0419	0.0295	0.1557
V65L	4	rs71801447	2	111925731	CTTATGTT	C	0.9367	0.0158	0.032	0.6213
V65L	5	rs71801447	2	111925731	CTTATGTT	C	0.9374	0.0201	0.0281	0.4729
VSUM	0	rs71801447	2	111925731	CTTATGTT	C	0.9368	-	-	0.213541
VSUM	1	rs71801447	2	111925731	CTTATGTT	C	0.9368	-	-	0.156868
VSUM	2	rs71801447	2	111925731	CTTATGTT	C	0.9368	-	-	0.36977
VSUM	3	rs71801447	2	111925731	CTTATGTT	C	0.9368	-	-	0.104579
VSUM	4	rs71801447	2	111925731	CTTATGTT	C	0.9368	-	-	0.438849
VSUM	5	rs71801447	2	111925731	CTTATGTT	C	0.9368	-	-	0.373404
V75H	0	rs4849887	2	121245122	T	C	0.0986	0.0322	0.0331	0.3307
V75H	1	rs4849887	2	121245122	T	C	0.0986	0.0283	0.0318	0.3741
V75H	2	rs4849887	2	121245122	T	C	0.0984	-0.0051	0.027	0.85
V75H	3	rs4849887	2	121245122	T	C	0.0985	-0.0307	0.0281	0.2755
V75H	4	rs4849887	2	121245122	T	C	0.0986	0.0517	0.03	0.08487
V75H	5	rs4849887	2	121245122	T	C	0.0985	-0.004	0.0263	0.8804
V75L	0	rs4849887	2	121245122	T	C	0.0992	0.0127	0.0273	0.6426
V75L	1	rs4849887	2	121245122	T	C	0.0992	0.0099	0.026	0.7044
V75L	2	rs4849887	2	121245122	T	C	0.0991	-0.0191	0.0221	0.3885
V75L	3	rs4849887	2	121245122	T	C	0.0993	-0.0413	0.0231	0.07329
V75L	4	rs4849887	2	121245122	T	C	0.0993	0.0328	0.0244	0.1796
V75L	5	rs4849887	2	121245122	T	C	0.0992	-0.0173	0.0216	0.4245
V65H	0	rs4849887	2	121245122	T	C	0.0986	0.0281	0.0331	0.3965
V65H	1	rs4849887	2	121245122	T	C	0.0985	0.0239	0.0319	0.4541
V65H	2	rs4849887	2	121245122	T	C	0.0984	-0.0086	0.027	0.7502
V65H	3	rs4849887	2	121245122	T	C	0.0985	-0.0375	0.0278	0.1773
V65H	4	rs4849887	2	121245122	T	C	0.0985	0.0463	0.0304	0.1279
V65H	5	rs4849887	2	121245122	T	C	0.0984	-0.0123	0.0262	0.6382
V65L	0	rs4849887	2	121245122	T	C	0.0992	0.0074	0.0273	0.7874
V65L	1	rs4849887	2	121245122	T	C	0.0992	0.0046	0.0262	0.8611
V65L	2	rs4849887	2	121245122	T	C	0.0991	-0.0244	0.0221	0.2694
V65L	3	rs4849887	2	121245122	T	C	0.0993	-0.0493	0.0228	0.0308
V65L	4	rs4849887	2	121245122	T	C	0.0992	0.0263	0.0248	0.2891
V65L	5	rs4849887	2	121245122	T	C	0.0991	-0.0274	0.0216	0.2045
VSUM	0	rs4849887	2	121245122	T	C	0.0986	-	-	0.499579
VSUM	1	rs4849887	2	121245122	T	C	0.0986	-	-	0.562093
VSUM	2	rs4849887	2	121245122	T	C	0.0986	-	-	0.512834
VSUM	3	rs4849887	2	121245122	T	C	0.0986	-	-	0.0911047
VSUM	4	rs4849887	2	121245122	T	C	0.0986	-	-	0.135482
VSUM	5	rs4849887	2	121245122	T	C	0.0986	-	-	0.476805
V75H	0	rs2016394	2	172972971	A	G	0.4697	-0.0182	0.02	0.3635
V75H	1	rs2016394	2	172972971	A	G	0.4696	-0.0056	0.0192	0.7704
V75H	2	rs2016394	2	172972971	A	G	0.4689	-0.0086	0.0163	0.5968
V75H	3	rs2016394	2	172972971	A	G	0.4697	-0.0164	0.017	0.3341
V75H	4	rs2016394	2	172972971	A	G	0.4691	-0.0068	0.0181	0.7088
V75H	5	rs2016394	2	172972971	A	G	0.469	-0.0134	0.0158	0.3969
V75L	0	rs2016394	2	172972971	A	G	0.4667	-0.0261	0.0167	0.1169
V75L	1	rs2016394	2	172972971	A	G	0.4666	-0.0177	0.0159	0.2646
V75L	2	rs2016394	2	172972971	A	G	0.4664	-0.0131	0.0135	0.3327
V75L	3	rs2016394	2	172972971	A	G	0.4667	-0.0231	0.0141	0.1009
V75L	4	rs2016394	2	172972971	A	G	0.4665	-0.0143	0.0149	0.3383
V75L	5	rs2016394	2	172972971	A	G	0.4665	-0.0181	0.0132	0.1708
V65H	0	rs2016394	2	172972971	A	G	0.4697	-0.0097	0.02	0.6281
V65H	1	rs2016394	2	172972971	A	G	0.4696	0.0023	0.0193	0.9039
V65H	2	rs2016394	2	172972971	A	G	0.4689	-0.001	0.0163	0.9501
V65H	3	rs2016394	2	172972971	A	G	0.4697	-0.009	0.0168	0.5893
V65H	4	rs2016394	2	172972971	A	G	0.4692	0.0013	0.0184	0.9433
V65H	5	rs2016394	2	172972971	A	G	0.4691	-0.006	0.0158	0.7057
V65L	0	rs2016394	2	172972971	A	G	0.4667	-0.0173	0.0167	0.2988
V65L	1	rs2016394	2	172972971	A	G	0.4667	-0.0092	0.016	0.5641
V65L	2	rs2016394	2	172972971	A	G	0.4664	-0.0049	0.0135	0.7163
V65L	3	rs2016394	2	172972971	A	G	0.4667	-0.0152	0.0139	0.2762
V65L	4	rs2016394	2	172972971	A	G	0.4666	-0.0061	0.0152	0.6896
V65L	5	rs2016394	2	172972971	A	G	0.4666	-0.0107	0.0132	0.4175
VSUM	0	rs2016394	2	172972971	A	G	0.4697	-	-	0.291833
VSUM	1	rs2016394	2	172972971	A	G	0.4697	-	-	0.623192
VSUM	2	rs2016394	2	172972971	A	G	0.4697	-	-	0.611359
VSUM	3	rs2016394	2	172972971	A	G	0.4697	-	-	0.263234
VSUM	4	rs2016394	2	172972971	A	G	0.4697	-	-	0.659848
VSUM	5	rs2016394	2	172972971	A	G	0.4697	-	-	0.367348
V75H	0	rs1550623	2	174212894	A	G	0.8466	-0.0184	0.027	0.4955
V75H	1	rs1550623	2	174212894	A	G	0.8466	-0.013	0.0259	0.6166
V75H	2	rs1550623	2	174212894	A	G	0.8467	-0.0069	0.022	0.7528
V75H	3	rs1550623	2	174212894	A	G	0.8465	-0.0061	0.0229	0.7912
V75H	4	rs1550623	2	174212894	A	G	0.8465	-0.0153	0.0244	0.53
V75H	5	rs1550623	2	174212894	A	G	0.8466	-0.0066	0.0214	0.7583
V75L	0	rs1550623	2	174212894	A	G	0.846	-0.011	0.0224	0.6225
V75L	1	rs1550623	2	174212894	A	G	0.846	-0.0016	0.0214	0.9401
V75L	2	rs1550623	2	174212894	A	G	0.8459	-0.0032	0.0182	0.8594
V75L	3	rs1550623	2	174212894	A	G	0.8458	-0.0023	0.019	0.9041
V75L	4	rs1550623	2	174212894	A	G	0.8459	-0.0066	0.0201	0.7418
V75L	5	rs1550623	2	174212894	A	G	0.8459	-0.004	0.0178	0.8204
V65H	0	rs1550623	2	174212894	A	G	0.8466	-0.011	0.027	0.6831
V65H	1	rs1550623	2	174212894	A	G	0.8466	-0.0057	0.026	0.8271
V65H	2	rs1550623	2	174212894	A	G	0.8467	0.002	0.022	0.9259
V65H	3	rs1550623	2	174212894	A	G	0.8465	0.0028	0.0226	0.9002
V65H	4	rs1550623	2	174212894	A	G	0.8465	-0.0075	0.0247	0.761
V65H	5	rs1550623	2	174212894	A	G	0.8466	0.0034	0.0213	0.8714
V65L	0	rs1550623	2	174212894	A	G	0.846	-0.004	0.0225	0.8571
V65L	1	rs1550623	2	174212894	A	G	0.846	0.0048	0.0215	0.8229
V65L	2	rs1550623	2	174212894	A	G	0.846	0.0038	0.0182	0.8349
V65L	3	rs1550623	2	174212894	A	G	0.8458	0.0045	0.0188	0.8088
V65L	4	rs1550623	2	174212894	A	G	0.8459	0.0007	0.0204	0.9734
V65L	5	rs1550623	2	174212894	A	G	0.8459	0.0037	0.0178	0.8334
VSUM	0	rs1550623	2	174212894	A	G	0.8466	-	-	0.642698
VSUM	1	rs1550623	2	174212894	A	G	0.8466	-	-	0.879804
VSUM	2	rs1550623	2	174212894	A	G	0.8466	-	-	0.959994
VSUM	3	rs1550623	2	174212894	A	G	0.8466	-	-	0.994902
VSUM	4	rs1550623	2	174212894	A	G	0.8466	-	-	0.746291
VSUM	5	rs1550623	2	174212894	A	G	0.8466	-	-	0.96507
V75H	0	rs1830298	2	202181247	T	C	0.7113	-0.0033	0.022	0.8819
V75H	1	rs1830298	2	202181247	T	C	0.7114	0	0.0211	0.9984
V75H	2	rs1830298	2	202181247	T	C	0.7118	-0.0097	0.018	0.5902
V75H	3	rs1830298	2	202181247	T	C	0.7116	-0.0076	0.0187	0.6842
V75H	4	rs1830298	2	202181247	T	C	0.7112	-0.0099	0.0199	0.6201
V75H	5	rs1830298	2	202181247	T	C	0.7117	-0.0175	0.0174	0.3154
V75L	0	rs1830298	2	202181247	T	C	0.7119	-0.0026	0.0182	0.8871
V75L	1	rs1830298	2	202181247	T	C	0.7119	-0.005	0.0174	0.7736
V75L	2	rs1830298	2	202181247	T	C	0.7122	-0.007	0.0148	0.6336
V75L	3	rs1830298	2	202181247	T	C	0.7121	-0.0095	0.0154	0.5369
V75L	4	rs1830298	2	202181247	T	C	0.7119	-0.0096	0.0163	0.5546
V75L	5	rs1830298	2	202181247	T	C	0.7122	-0.0138	0.0145	0.3399
V65H	0	rs1830298	2	202181247	T	C	0.7113	-0.0056	0.022	0.7972
V65H	1	rs1830298	2	202181247	T	C	0.7114	-0.0024	0.0212	0.9104
V65H	2	rs1830298	2	202181247	T	C	0.7119	-0.0122	0.0179	0.495
V65H	3	rs1830298	2	202181247	T	C	0.7117	-0.0102	0.0184	0.5814
V65H	4	rs1830298	2	202181247	T	C	0.7113	-0.0114	0.0202	0.5723
V65H	5	rs1830298	2	202181247	T	C	0.7118	-0.0193	0.0174	0.266
V65L	0	rs1830298	2	202181247	T	C	0.7119	-0.005	0.0183	0.7839
V65L	1	rs1830298	2	202181247	T	C	0.7119	-0.0072	0.0175	0.6786
V65L	2	rs1830298	2	202181247	T	C	0.7122	-0.0099	0.0148	0.5015
V65L	3	rs1830298	2	202181247	T	C	0.7121	-0.0123	0.0153	0.422
V65L	4	rs1830298	2	202181247	T	C	0.7119	-0.0119	0.0166	0.4748
V65L	5	rs1830298	2	202181247	T	C	0.7122	-0.0165	0.0145	0.2544
VSUM	0	rs1830298	2	202181247	T	C	0.7113	-	-	0.828526
VSUM	1	rs1830298	2	202181247	T	C	0.7113	-	-	0.830226
VSUM	2	rs1830298	2	202181247	T	C	0.7113	-	-	0.532326
VSUM	3	rs1830298	2	202181247	T	C	0.7113	-	-	0.528983
VSUM	4	rs1830298	2	202181247	T	C	0.7113	-	-	0.531671
VSUM	5	rs1830298	2	202181247	T	C	0.7113	-	-	0.266303
V75H	0	rs4442975	2	217920769	T	G	0.4946	0.0132	0.0198	0.5062
V75H	1	rs4442975	2	217920769	T	G	0.4946	0.0194	0.0191	0.3078
V75H	2	rs4442975	2	217920769	T	G	0.4957	0.0001	0.0162	0.9956
V75H	3	rs4442975	2	217920769	T	G	0.4944	0.008	0.0168	0.6339
V75H	4	rs4442975	2	217920769	T	G	0.4949	0.0117	0.018	0.5155
V75H	5	rs4442975	2	217920769	T	G	0.4953	-0.0009	0.0157	0.9528
V75L	0	rs4442975	2	217920769	T	G	0.4895	0.0064	0.0165	0.6984
V75L	1	rs4442975	2	217920769	T	G	0.4895	0.0113	0.0158	0.4745
V75L	2	rs4442975	2	217920769	T	G	0.4907	-0.0043	0.0134	0.7455
V75L	3	rs4442975	2	217920769	T	G	0.4896	0.0019	0.014	0.8915
V75L	4	rs4442975	2	217920769	T	G	0.4895	0.0119	0.0148	0.4203
V75L	5	rs4442975	2	217920769	T	G	0.4904	-0.0013	0.0131	0.9195
V65H	0	rs4442975	2	217920769	T	G	0.4946	0.0193	0.0198	0.3314
V65H	1	rs4442975	2	217920769	T	G	0.4946	0.0255	0.0191	0.1817
V65H	2	rs4442975	2	217920769	T	G	0.4957	0.0048	0.0161	0.7658
V65H	3	rs4442975	2	217920769	T	G	0.4943	0.0123	0.0166	0.4591
V65H	4	rs4442975	2	217920769	T	G	0.4948	0.0187	0.0182	0.3037
V65H	5	rs4442975	2	217920769	T	G	0.4951	0.0042	0.0156	0.789
V65L	0	rs4442975	2	217920769	T	G	0.4895	0.0108	0.0165	0.5125
V65L	1	rs4442975	2	217920769	T	G	0.4896	0.0158	0.0158	0.3195
V65L	2	rs4442975	2	217920769	T	G	0.4908	-0.0003	0.0134	0.9817
V65L	3	rs4442975	2	217920769	T	G	0.4897	0.0056	0.0138	0.6864
V65L	4	rs4442975	2	217920769	T	G	0.4896	0.0161	0.0151	0.2847
V65L	5	rs4442975	2	217920769	T	G	0.4905	0.002	0.0131	0.8791
VSUM	0	rs4442975	2	217920769	T	G	0.4946	-	-	0.478721
VSUM	1	rs4442975	2	217920769	T	G	0.4946	-	-	0.28298
VSUM	2	rs4442975	2	217920769	T	G	0.4946	-	-	0.99178
VSUM	3	rs4442975	2	217920769	T	G	0.4946	-	-	0.642005
VSUM	4	rs4442975	2	217920769	T	G	0.4946	-	-	0.348658
VSUM	5	rs4442975	2	217920769	T	G	0.4946	-	-	0.944073
V75H	0	rs34005590	2	217963060	A	C	0.0483	0.0425	0.0488	0.3839
V75H	1	rs34005590	2	217963060	A	C	0.0483	0.0149	0.047	0.7515
V75H	2	rs34005590	2	217963060	A	C	0.0482	0.0105	0.0399	0.7915
V75H	3	rs34005590	2	217963060	A	C	0.0483	0.0272	0.0414	0.5113
V75H	4	rs34005590	2	217963060	A	C	0.0484	-0.0027	0.0443	0.9515
V75H	5	rs34005590	2	217963060	A	C	0.0483	0.0145	0.0387	0.7078
V75L	0	rs34005590	2	217963060	A	C	0.0472	0.0411	0.0406	0.3112
V75L	1	rs34005590	2	217963060	A	C	0.0472	0.02	0.0387	0.6046
V75L	2	rs34005590	2	217963060	A	C	0.0472	0.0125	0.0328	0.7041
V75L	3	rs34005590	2	217963060	A	C	0.0472	0.0248	0.0343	0.4702
V75L	4	rs34005590	2	217963060	A	C	0.0472	0.0169	0.0363	0.6425
V75L	5	rs34005590	2	217963060	A	C	0.0472	0.0168	0.0321	0.6017
V65H	0	rs34005590	2	217963060	A	C	0.0483	0.0573	0.0488	0.2403
V65H	1	rs34005590	2	217963060	A	C	0.0484	0.0303	0.0471	0.5193
V65H	2	rs34005590	2	217963060	A	C	0.0482	0.0252	0.0397	0.5253
V65H	3	rs34005590	2	217963060	A	C	0.0483	0.043	0.0408	0.2929
V65H	4	rs34005590	2	217963060	A	C	0.0484	0.0139	0.0449	0.7564
V65H	5	rs34005590	2	217963060	A	C	0.0483	0.0322	0.0385	0.4028
V65L	0	rs34005590	2	217963060	A	C	0.0472	0.0566	0.0406	0.1633
V65L	1	rs34005590	2	217963060	A	C	0.0472	0.0362	0.0389	0.3513
V65L	2	rs34005590	2	217963060	A	C	0.0472	0.0279	0.0329	0.3963
V65L	3	rs34005590	2	217963060	A	C	0.0472	0.0405	0.0339	0.2324
V65L	4	rs34005590	2	217963060	A	C	0.0472	0.0323	0.0369	0.3813
V65L	5	rs34005590	2	217963060	A	C	0.0472	0.0326	0.0321	0.31
VSUM	0	rs34005590	2	217963060	A	C	0.0483	-	-	0.240032
VSUM	1	rs34005590	2	217963060	A	C	0.0483	-	-	0.524923
VSUM	2	rs34005590	2	217963060	A	C	0.0483	-	-	0.57394
VSUM	3	rs34005590	2	217963060	A	C	0.0483	-	-	0.337448
VSUM	4	rs34005590	2	217963060	A	C	0.0483	-	-	0.674558
VSUM	5	rs34005590	2	217963060	A	C	0.0483	-	-	0.467199
V75H	0	rs16857609	2	218296508	T	C	0.2609	0.0447	0.0227	0.04872
V75H	1	rs16857609	2	218296508	T	C	0.2607	0.0404	0.0218	0.06436
V75H	2	rs16857609	2	218296508	T	C	0.2598	0.0071	0.0186	0.704
V75H	3	rs16857609	2	218296508	T	C	0.2605	0.0226	0.0194	0.2431
V75H	4	rs16857609	2	218296508	T	C	0.2604	0.0326	0.0206	0.1129
V75H	5	rs16857609	2	218296508	T	C	0.2599	0.0138	0.0181	0.4451
V75L	0	rs16857609	2	218296508	T	C	0.2654	0.0139	0.0188	0.4609
V75L	1	rs16857609	2	218296508	T	C	0.2653	0.0097	0.0179	0.5873
V75L	2	rs16857609	2	218296508	T	C	0.2645	-0.008	0.0152	0.6006
V75L	3	rs16857609	2	218296508	T	C	0.265	-0.0026	0.0159	0.8681
V75L	4	rs16857609	2	218296508	T	C	0.2654	0.0106	0.0168	0.5303
V75L	5	rs16857609	2	218296508	T	C	0.2646	-0.0063	0.0149	0.6743
V65H	0	rs16857609	2	218296508	T	C	0.2608	0.0441	0.0227	0.05219
V65H	1	rs16857609	2	218296508	T	C	0.2607	0.0401	0.0219	0.06721
V65H	2	rs16857609	2	218296508	T	C	0.2598	0.0051	0.0186	0.7832
V65H	3	rs16857609	2	218296508	T	C	0.2605	0.0205	0.0191	0.282
V65H	4	rs16857609	2	218296508	T	C	0.2604	0.0321	0.0209	0.1239
V65H	5	rs16857609	2	218296508	T	C	0.2599	0.0117	0.018	0.5176
V65L	0	rs16857609	2	218296508	T	C	0.2653	0.0168	0.0188	0.3728
V65L	1	rs16857609	2	218296508	T	C	0.2652	0.013	0.018	0.4695
V65L	2	rs16857609	2	218296508	T	C	0.2644	-0.0059	0.0153	0.6976
V65L	3	rs16857609	2	218296508	T	C	0.265	-0.0008	0.0158	0.9582
V65L	4	rs16857609	2	218296508	T	C	0.2653	0.0131	0.0171	0.4427
V65L	5	rs16857609	2	218296508	T	C	0.2645	-0.0053	0.0149	0.7216
VSUM	0	rs16857609	2	218296508	T	C	0.2608	-	-	0.143333
VSUM	1	rs16857609	2	218296508	T	C	0.2608	-	-	0.19133
VSUM	2	rs16857609	2	218296508	T	C	0.2608	-	-	0.946043
VSUM	3	rs16857609	2	218296508	T	C	0.2608	-	-	0.592607
VSUM	4	rs16857609	2	218296508	T	C	0.2608	-	-	0.232938
VSUM	5	rs16857609	2	218296508	T	C	0.2608	-	-	0.866903
V75H	0	rs12479355	2	227226952	A	G	0.7922	-0.0304	0.0245	0.2154
V75H	1	rs12479355	2	227226952	A	G	0.7922	-0.0311	0.0236	0.1866
V75H	2	rs12479355	2	227226952	A	G	0.7921	-0.0429	0.0201	0.03263
V75H	3	rs12479355	2	227226952	A	G	0.7919	-0.0293	0.0209	0.1609
V75H	4	rs12479355	2	227226952	A	G	0.7923	-0.0472	0.0222	0.03372
V75H	5	rs12479355	2	227226952	A	G	0.7921	-0.0482	0.0195	0.01348
V75L	0	rs12479355	2	227226952	A	G	0.7938	-0.0205	0.0204	0.3155
V75L	1	rs12479355	2	227226952	A	G	0.7939	-0.0202	0.0195	0.2994
V75L	2	rs12479355	2	227226952	A	G	0.7938	-0.0305	0.0165	0.06574
V75L	3	rs12479355	2	227226952	A	G	0.7937	-0.0218	0.0173	0.2069
V75L	4	rs12479355	2	227226952	A	G	0.7938	-0.0307	0.0183	0.09352
V75L	5	rs12479355	2	227226952	A	G	0.7937	-0.0336	0.0162	0.03796
V65H	0	rs12479355	2	227226952	A	G	0.7922	-0.0316	0.0245	0.1974
V65H	1	rs12479355	2	227226952	A	G	0.7922	-0.0323	0.0236	0.1722
V65H	2	rs12479355	2	227226952	A	G	0.7921	-0.0449	0.02	0.02494
V65H	3	rs12479355	2	227226952	A	G	0.7918	-0.0302	0.0206	0.143
V65H	4	rs12479355	2	227226952	A	G	0.7922	-0.0474	0.0225	0.03516
V65H	5	rs12479355	2	227226952	A	G	0.792	-0.0479	0.0194	0.01367
V65L	0	rs12479355	2	227226952	A	G	0.7938	-0.0242	0.0205	0.2369
V65L	1	rs12479355	2	227226952	A	G	0.7938	-0.0238	0.0196	0.2248
V65L	2	rs12479355	2	227226952	A	G	0.7937	-0.035	0.0166	0.03443
V65L	3	rs12479355	2	227226952	A	G	0.7937	-0.0258	0.0171	0.1311
V65L	4	rs12479355	2	227226952	A	G	0.7938	-0.0342	0.0186	0.06598
V65L	5	rs12479355	2	227226952	A	G	0.7936	-0.0374	0.0162	0.02104
VSUM	0	rs12479355	2	227226952	A	G	0.7922	-	-	0.213234
VSUM	1	rs12479355	2	227226952	A	G	0.7922	-	-	0.192387
VSUM	2	rs12479355	2	227226952	A	G	0.7922	-	-	0.0275532
VSUM	3	rs12479355	2	227226952	A	G	0.7922	-	-	0.136205
VSUM	4	rs12479355	2	227226952	A	G	0.7922	-	-	0.0406535
VSUM	5	rs12479355	2	227226952	A	G	0.7922	-	-	0.0137021
V75H	0	rs6762644	3	4742276	A	G	0.6058	0.027	0.0204	0.1857
V75H	1	rs6762644	3	4742276	A	G	0.6058	0.0283	0.0196	0.1488
V75H	2	rs6762644	3	4742276	A	G	0.6058	0.025	0.0167	0.1337
V75H	3	rs6762644	3	4742276	A	G	0.6058	0.0261	0.0173	0.1325
V75H	4	rs6762644	3	4742276	A	G	0.6057	0.0251	0.0185	0.1745
V75H	5	rs6762644	3	4742276	A	G	0.6057	0.0247	0.0162	0.1271
V75L	0	rs6762644	3	4742276	A	G	0.6115	-0.0005	0.017	0.9784
V75L	1	rs6762644	3	4742276	A	G	0.6115	0.0057	0.0162	0.7226
V75L	2	rs6762644	3	4742276	A	G	0.6107	0.0117	0.0137	0.3948
V75L	3	rs6762644	3	4742276	A	G	0.6108	0.0106	0.0143	0.4606
V75L	4	rs6762644	3	4742276	A	G	0.6113	0.0047	0.0152	0.7589
V75L	5	rs6762644	3	4742276	A	G	0.6106	0.0122	0.0134	0.3615
V65H	0	rs6762644	3	4742276	A	G	0.6058	0.026	0.0204	0.2022
V65H	1	rs6762644	3	4742276	A	G	0.6058	0.0272	0.0197	0.1672
V65H	2	rs6762644	3	4742276	A	G	0.6058	0.025	0.0166	0.1331
V65H	3	rs6762644	3	4742276	A	G	0.6058	0.0256	0.0171	0.1345
V65H	4	rs6762644	3	4742276	A	G	0.6057	0.0239	0.0188	0.2024
V65H	5	rs6762644	3	4742276	A	G	0.6058	0.0243	0.0161	0.1315
V65L	0	rs6762644	3	4742276	A	G	0.6115	-0.0003	0.017	0.9873
V65L	1	rs6762644	3	4742276	A	G	0.6114	0.0056	0.0163	0.7306
V65L	2	rs6762644	3	4742276	A	G	0.6107	0.0128	0.0137	0.3513
V65L	3	rs6762644	3	4742276	A	G	0.6108	0.0113	0.0142	0.4264
V65L	4	rs6762644	3	4742276	A	G	0.6112	0.0047	0.0154	0.7629
V65L	5	rs6762644	3	4742276	A	G	0.6106	0.0133	0.0134	0.3209
VSUM	0	rs6762644	3	4742276	A	G	0.6058	-	-	0.500759
VSUM	1	rs6762644	3	4742276	A	G	0.6058	-	-	0.352641
VSUM	2	rs6762644	3	4742276	A	G	0.6058	-	-	0.20532
VSUM	3	rs6762644	3	4742276	A	G	0.6058	-	-	0.229802
VSUM	4	rs6762644	3	4742276	A	G	0.6058	-	-	0.391698
VSUM	5	rs6762644	3	4742276	A	G	0.6058	-	-	0.191808
V75H	0	rs1375631	3	16778867	A	G	0.5068	-0.0295	0.0199	0.1387
V75H	1	rs1375631	3	16778867	A	G	0.5068	-0.021	0.0192	0.2729
V75H	2	rs1375631	3	16778867	A	G	0.5081	-0.0188	0.0163	0.2503
V75H	3	rs1375631	3	16778867	A	G	0.5073	-0.0237	0.017	0.1623
V75H	4	rs1375631	3	16778867	A	G	0.5065	-0.0242	0.0181	0.1808
V75H	5	rs1375631	3	16778867	A	G	0.5078	-0.023	0.0158	0.1455
V75L	0	rs1375631	3	16778867	A	G	0.5077	-0.009	0.0165	0.5827
V75L	1	rs1375631	3	16778867	A	G	0.5077	-0.0068	0.0157	0.6671
V75L	2	rs1375631	3	16778867	A	G	0.5086	-0.0099	0.0133	0.4588
V75L	3	rs1375631	3	16778867	A	G	0.5079	-0.0129	0.0139	0.3524
V75L	4	rs1375631	3	16778867	A	G	0.5078	-0.0099	0.0147	0.5017
V75L	5	rs1375631	3	16778867	A	G	0.5085	-0.0131	0.013	0.315
V65H	0	rs1375631	3	16778867	A	G	0.5067	-0.0353	0.02	0.07676
V65H	1	rs1375631	3	16778867	A	G	0.5068	-0.0272	0.0192	0.1577
V65H	2	rs1375631	3	16778867	A	G	0.5082	-0.0241	0.0163	0.1389
V65H	3	rs1375631	3	16778867	A	G	0.5073	-0.0301	0.0167	0.07246
V65H	4	rs1375631	3	16778867	A	G	0.5066	-0.0295	0.0183	0.1073
V65H	5	rs1375631	3	16778867	A	G	0.5079	-0.0285	0.0158	0.07059
V65L	0	rs1375631	3	16778867	A	G	0.5077	-0.0158	0.0165	0.3373
V65L	1	rs1375631	3	16778867	A	G	0.5077	-0.0135	0.0158	0.3907
V65L	2	rs1375631	3	16778867	A	G	0.5087	-0.0162	0.0134	0.2238
V65L	3	rs1375631	3	16778867	A	G	0.508	-0.0201	0.0138	0.1444
V65L	4	rs1375631	3	16778867	A	G	0.5078	-0.0164	0.015	0.2727
V65L	5	rs1375631	3	16778867	A	G	0.5085	-0.0196	0.013	0.1322
VSUM	0	rs1375631	3	16778867	A	G	0.5067	-	-	0.20991
VSUM	1	rs1375631	3	16778867	A	G	0.5067	-	-	0.315919
VSUM	2	rs1375631	3	16778867	A	G	0.5067	-	-	0.225494
VSUM	3	rs1375631	3	16778867	A	G	0.5067	-	-	0.140121
VSUM	4	rs1375631	3	16778867	A	G	0.5067	-	-	0.212851
VSUM	5	rs1375631	3	16778867	A	G	0.5067	-	-	0.126818
V75H	0	rs4973768	3	27416013	T	C	0.488	-0.0252	0.0198	0.204
V75H	1	rs4973768	3	27416013	T	C	0.4879	-0.0225	0.019	0.2379
V75H	2	rs4973768	3	27416013	T	C	0.4862	-0.0129	0.0161	0.4221
V75H	3	rs4973768	3	27416013	T	C	0.4868	-0.0155	0.0168	0.3566
V75H	4	rs4973768	3	27416013	T	C	0.4874	-0.0178	0.018	0.3206
V75H	5	rs4973768	3	27416013	T	C	0.4862	-0.0079	0.0157	0.6142
V75L	0	rs4973768	3	27416013	T	C	0.4869	-0.0078	0.0165	0.6365
V75L	1	rs4973768	3	27416013	T	C	0.487	-0.0044	0.0157	0.7773
V75L	2	rs4973768	3	27416013	T	C	0.4859	-0.0084	0.0133	0.527
V75L	3	rs4973768	3	27416013	T	C	0.4862	-0.0105	0.0139	0.4502
V75L	4	rs4973768	3	27416013	T	C	0.4866	-0.0049	0.0147	0.7385
V75L	5	rs4973768	3	27416013	T	C	0.4857	-0.0079	0.013	0.5431
V65H	0	rs4973768	3	27416013	T	C	0.488	-0.0239	0.0198	0.2275
V65H	1	rs4973768	3	27416013	T	C	0.4878	-0.0212	0.0191	0.2679
V65H	2	rs4973768	3	27416013	T	C	0.486	-0.0106	0.0161	0.51
V65H	3	rs4973768	3	27416013	T	C	0.4866	-0.0129	0.0166	0.4357
V65H	4	rs4973768	3	27416013	T	C	0.4874	-0.0164	0.0182	0.3659
V65H	5	rs4973768	3	27416013	T	C	0.486	-0.0054	0.0156	0.7308
V65L	0	rs4973768	3	27416013	T	C	0.4869	-0.0074	0.0165	0.6549
V65L	1	rs4973768	3	27416013	T	C	0.487	-0.0039	0.0158	0.8066
V65L	2	rs4973768	3	27416013	T	C	0.4858	-0.0074	0.0133	0.5764
V65L	3	rs4973768	3	27416013	T	C	0.4861	-0.01	0.0137	0.4654
V65L	4	rs4973768	3	27416013	T	C	0.4866	-0.0042	0.015	0.7786
V65L	5	rs4973768	3	27416013	T	C	0.4857	-0.0072	0.013	0.581
VSUM	0	rs4973768	3	27416013	T	C	0.488	-	-	0.369373
VSUM	1	rs4973768	3	27416013	T	C	0.488	-	-	0.45629
VSUM	2	rs4973768	3	27416013	T	C	0.488	-	-	0.484014
VSUM	3	rs4973768	3	27416013	T	C	0.488	-	-	0.399812
VSUM	4	rs4973768	3	27416013	T	C	0.488	-	-	0.508425
VSUM	5	rs4973768	3	27416013	T	C	0.488	-	-	0.594977
V75H	0	rs12493607	3	30682939	C	G	0.3366	0.0016	0.0211	0.9395
V75H	1	rs12493607	3	30682939	C	G	0.3367	0.0103	0.0203	0.612
V75H	2	rs12493607	3	30682939	C	G	0.3385	0.0094	0.0173	0.5877
V75H	3	rs12493607	3	30682939	C	G	0.3378	0.0118	0.018	0.5108
V75H	4	rs12493607	3	30682939	C	G	0.3368	0.003	0.0192	0.8738
V75H	5	rs12493607	3	30682939	C	G	0.3383	0.0091	0.0168	0.5884
V75L	0	rs12493607	3	30682939	C	G	0.3444	-0.007	0.0174	0.6856
V75L	1	rs12493607	3	30682939	C	G	0.3443	0.0016	0.0166	0.9214
V75L	2	rs12493607	3	30682939	C	G	0.3449	0.0078	0.0141	0.5799
V75L	3	rs12493607	3	30682939	C	G	0.3447	0.0102	0.0147	0.4905
V75L	4	rs12493607	3	30682939	C	G	0.3446	0.0012	0.0156	0.9378
V75L	5	rs12493607	3	30682939	C	G	0.3449	0.009	0.0138	0.5161
V65H	0	rs12493607	3	30682939	C	G	0.3366	-0.0029	0.0211	0.8908
V65H	1	rs12493607	3	30682939	C	G	0.3368	0.0052	0.0204	0.7979
V65H	2	rs12493607	3	30682939	C	G	0.3387	0.0045	0.0172	0.794
V65H	3	rs12493607	3	30682939	C	G	0.338	0.0071	0.0177	0.6882
V65H	4	rs12493607	3	30682939	C	G	0.337	-0.0017	0.0194	0.9301
V65H	5	rs12493607	3	30682939	C	G	0.3385	0.0049	0.0167	0.7712
V65L	0	rs12493607	3	30682939	C	G	0.3444	-0.011	0.0174	0.529
V65L	1	rs12493607	3	30682939	C	G	0.3443	-0.0028	0.0167	0.8653
V65L	2	rs12493607	3	30682939	C	G	0.3449	0.0032	0.0141	0.8207
V65L	3	rs12493607	3	30682939	C	G	0.3447	0.006	0.0146	0.679
V65L	4	rs12493607	3	30682939	C	G	0.3445	-0.0037	0.0159	0.8155
V65L	5	rs12493607	3	30682939	C	G	0.3449	0.0048	0.0138	0.7303
VSUM	0	rs12493607	3	30682939	C	G	0.3366	-	-	0.772353
VSUM	1	rs12493607	3	30682939	C	G	0.3366	-	-	0.855217
VSUM	2	rs12493607	3	30682939	C	G	0.3366	-	-	0.67521
VSUM	3	rs12493607	3	30682939	C	G	0.3366	-	-	0.567735
VSUM	4	rs12493607	3	30682939	C	G	0.3366	-	-	0.981631
VSUM	5	rs12493607	3	30682939	C	G	0.3366	-	-	0.627562
V75H	0	rs6796502	3	46866866	A	G	0.0961	-0.0369	0.0341	0.2798
V75H	1	rs6796502	3	46866866	A	G	0.096	-0.0352	0.0328	0.2828
V75H	2	rs6796502	3	46866866	A	G	0.0955	-0.042	0.028	0.1333
V75H	3	rs6796502	3	46866866	A	G	0.0957	-0.0328	0.0291	0.2592
V75H	4	rs6796502	3	46866866	A	G	0.0958	-0.0349	0.0309	0.2599
V75H	5	rs6796502	3	46866866	A	G	0.0955	-0.0374	0.0271	0.1677
V75L	0	rs6796502	3	46866866	A	G	0.0952	-0.0437	0.0284	0.1231
V75L	1	rs6796502	3	46866866	A	G	0.0953	-0.0359	0.027	0.1846
V75L	2	rs6796502	3	46866866	A	G	0.095	-0.0394	0.023	0.08682
V75L	3	rs6796502	3	46866866	A	G	0.095	-0.0252	0.024	0.2941
V75L	4	rs6796502	3	46866866	A	G	0.0951	-0.0266	0.0254	0.2945
V75L	5	rs6796502	3	46866866	A	G	0.0949	-0.0263	0.0225	0.2426
V65H	0	rs6796502	3	46866866	A	G	0.0961	-0.028	0.0341	0.411
V65H	1	rs6796502	3	46866866	A	G	0.096	-0.0259	0.0329	0.4321
V65H	2	rs6796502	3	46866866	A	G	0.0955	-0.0323	0.0279	0.2465
V65H	3	rs6796502	3	46866866	A	G	0.0956	-0.0235	0.0287	0.4132
V65H	4	rs6796502	3	46866866	A	G	0.0958	-0.0252	0.0314	0.4217
V65H	5	rs6796502	3	46866866	A	G	0.0954	-0.0279	0.027	0.3024
V65L	0	rs6796502	3	46866866	A	G	0.0952	-0.0385	0.0284	0.175
V65L	1	rs6796502	3	46866866	A	G	0.0953	-0.0307	0.0272	0.2589
V65L	2	rs6796502	3	46866866	A	G	0.0949	-0.0341	0.023	0.139
V65L	3	rs6796502	3	46866866	A	G	0.0949	-0.0192	0.0238	0.4193
V65L	4	rs6796502	3	46866866	A	G	0.0951	-0.0227	0.0258	0.379
V65L	5	rs6796502	3	46866866	A	G	0.0948	-0.0211	0.0225	0.349
VSUM	0	rs6796502	3	46866866	A	G	0.0961	-	-	0.205421
VSUM	1	rs6796502	3	46866866	A	G	0.0961	-	-	0.254126
VSUM	2	rs6796502	3	46866866	A	G	0.0961	-	-	0.121799
VSUM	3	rs6796502	3	46866866	A	G	0.0961	-	-	0.314788
VSUM	4	rs6796502	3	46866866	A	G	0.0961	-	-	0.307995
VSUM	5	rs6796502	3	46866866	A	G	0.0961	-	-	0.232078
V75H	0	rs2886671	3	59373745	T	C	0.4237	0.0125	0.0212	0.5563
V75H	1	rs2886671	3	59373745	T	C	0.4236	-0.0026	0.0205	0.9008
V75H	2	rs2886671	3	59373745	T	C	0.4247	-0.002	0.0178	0.9122
V75H	3	rs2886671	3	59373745	T	C	0.424	0.0052	0.0183	0.7752
V75H	4	rs2886671	3	59373745	T	C	0.4239	-0.0047	0.0193	0.8082
V75H	5	rs2886671	3	59373745	T	C	0.4246	-0.002	0.0172	0.9086
V75L	0	rs2886671	3	59373745	T	C	0.4184	0.0153	0.0173	0.3763
V75L	1	rs2886671	3	59373745	T	C	0.4183	0.0032	0.0165	0.8478
V75L	2	rs2886671	3	59373745	T	C	0.4194	-0.0009	0.0142	0.9477
V75L	3	rs2886671	3	59373745	T	C	0.4189	0.0063	0.0147	0.669
V75L	4	rs2886671	3	59373745	T	C	0.4185	0.0042	0.0155	0.7889
V75L	5	rs2886671	3	59373745	T	C	0.4194	0.0022	0.0139	0.8746
V65H	0	rs2886671	3	59373745	T	C	0.4236	0.0221	0.0213	0.2992
V65H	1	rs2886671	3	59373745	T	C	0.4235	0.0074	0.0205	0.7183
V65H	2	rs2886671	3	59373745	T	C	0.4248	0.0074	0.0177	0.6745
V65H	3	rs2886671	3	59373745	T	C	0.4241	0.0151	0.018	0.4006
V65H	4	rs2886671	3	59373745	T	C	0.4238	0.0047	0.0196	0.8097
V65H	5	rs2886671	3	59373745	T	C	0.4246	0.0077	0.0171	0.6527
V65L	0	rs2886671	3	59373745	T	C	0.4184	0.0254	0.0173	0.1425
V65L	1	rs2886671	3	59373745	T	C	0.4184	0.0135	0.0166	0.4162
V65L	2	rs2886671	3	59373745	T	C	0.4196	0.0091	0.0143	0.5248
V65L	3	rs2886671	3	59373745	T	C	0.419	0.0165	0.0146	0.2574
V65L	4	rs2886671	3	59373745	T	C	0.4186	0.0139	0.0158	0.38
V65L	5	rs2886671	3	59373745	T	C	0.4196	0.0117	0.0139	0.4
VSUM	0	rs2886671	3	59373745	T	C	0.4236	-	-	0.29353
VSUM	1	rs2886671	3	59373745	T	C	0.4236	-	-	0.743075
VSUM	2	rs2886671	3	59373745	T	C	0.4236	-	-	0.816324
VSUM	3	rs2886671	3	59373745	T	C	0.4236	-	-	0.478379
VSUM	4	rs2886671	3	59373745	T	C	0.4236	-	-	0.761894
VSUM	5	rs2886671	3	59373745	T	C	0.4236	-	-	0.724322
V75H	0	rs1053338	3	63967900	A	G	0.8592	0.0471	0.0287	0.1
V75H	1	rs1053338	3	63967900	A	G	0.8593	0.0558	0.0276	0.04292
V75H	2	rs1053338	3	63967900	A	G	0.859	0.0289	0.0234	0.2177
V75H	3	rs1053338	3	63967900	A	G	0.8589	0.0351	0.0244	0.1494
V75H	4	rs1053338	3	63967900	A	G	0.8592	0.0573	0.0259	0.02708
V75H	5	rs1053338	3	63967900	A	G	0.8589	0.0366	0.0227	0.1072
V75L	0	rs1053338	3	63967900	A	G	0.86	0.0443	0.0239	0.06358
V75L	1	rs1053338	3	63967900	A	G	0.8601	0.0533	0.0228	0.01916
V75L	2	rs1053338	3	63967900	A	G	0.8598	0.0293	0.0193	0.1292
V75L	3	rs1053338	3	63967900	A	G	0.8598	0.0358	0.0202	0.07596
V75L	4	rs1053338	3	63967900	A	G	0.8599	0.0495	0.0213	0.02029
V75L	5	rs1053338	3	63967900	A	G	0.8597	0.03	0.0189	0.1123
V65H	0	rs1053338	3	63967900	A	G	0.8592	0.0452	0.0287	0.1152
V65H	1	rs1053338	3	63967900	A	G	0.8593	0.0542	0.0276	0.04999
V65H	2	rs1053338	3	63967900	A	G	0.859	0.0292	0.0234	0.2116
V65H	3	rs1053338	3	63967900	A	G	0.8588	0.0336	0.024	0.1621
V65H	4	rs1053338	3	63967900	A	G	0.8592	0.0559	0.0263	0.03342
V65H	5	rs1053338	3	63967900	A	G	0.8589	0.0351	0.0226	0.121
V65L	0	rs1053338	3	63967900	A	G	0.86	0.0422	0.0239	0.07756
V65L	1	rs1053338	3	63967900	A	G	0.86	0.0509	0.0229	0.02601
V65L	2	rs1053338	3	63967900	A	G	0.8598	0.0287	0.0193	0.1379
V65L	3	rs1053338	3	63967900	A	G	0.8597	0.0339	0.0199	0.08917
V65L	4	rs1053338	3	63967900	A	G	0.8599	0.0481	0.0217	0.02669
V65L	5	rs1053338	3	63967900	A	G	0.8596	0.0293	0.0189	0.1211
VSUM	0	rs1053338	3	63967900	A	G	0.8592	-	-	0.0712194
VSUM	1	rs1053338	3	63967900	A	G	0.8592	-	-	0.0240323
VSUM	2	rs1053338	3	63967900	A	G	0.8592	-	-	0.14686
VSUM	3	rs1053338	3	63967900	A	G	0.8592	-	-	0.095084
VSUM	4	rs1053338	3	63967900	A	G	0.8592	-	-	0.0190087
VSUM	5	rs1053338	3	63967900	A	G	0.8592	-	-	0.0956348
V75H	0	rs6805189	3	71532113	T	C	0.5182	0.023	0.0203	0.2568
V75H	1	rs6805189	3	71532113	T	C	0.5181	0.0275	0.0195	0.1585
V75H	2	rs6805189	3	71532113	T	C	0.5175	0.0227	0.0166	0.1704
V75H	3	rs6805189	3	71532113	T	C	0.5178	0.0166	0.0172	0.3353
V75H	4	rs6805189	3	71532113	T	C	0.5183	0.0265	0.0184	0.1505
V75H	5	rs6805189	3	71532113	T	C	0.5177	0.0208	0.0161	0.1961
V75L	0	rs6805189	3	71532113	T	C	0.5212	0.01	0.0167	0.5519
V75L	1	rs6805189	3	71532113	T	C	0.5212	0.0166	0.016	0.2996
V75L	2	rs6805189	3	71532113	T	C	0.5207	0.0124	0.0135	0.3607
V75L	3	rs6805189	3	71532113	T	C	0.521	0.0052	0.0142	0.7138
V75L	4	rs6805189	3	71532113	T	C	0.5214	0.0117	0.015	0.4343
V75L	5	rs6805189	3	71532113	T	C	0.5208	0.0069	0.0133	0.6047
V65H	0	rs6805189	3	71532113	T	C	0.5182	0.027	0.0203	0.1833
V65H	1	rs6805189	3	71532113	T	C	0.5181	0.0313	0.0196	0.1098
V65H	2	rs6805189	3	71532113	T	C	0.5174	0.0264	0.0165	0.1099
V65H	3	rs6805189	3	71532113	T	C	0.5178	0.0197	0.017	0.2481
V65H	4	rs6805189	3	71532113	T	C	0.5182	0.0302	0.0186	0.1051
V65H	5	rs6805189	3	71532113	T	C	0.5176	0.0236	0.016	0.1405
V65L	0	rs6805189	3	71532113	T	C	0.5212	0.0119	0.0168	0.4764
V65L	1	rs6805189	3	71532113	T	C	0.5211	0.0182	0.016	0.2576
V65L	2	rs6805189	3	71532113	T	C	0.5207	0.0141	0.0136	0.2994
V65L	3	rs6805189	3	71532113	T	C	0.521	0.006	0.014	0.668
V65L	4	rs6805189	3	71532113	T	C	0.5212	0.014	0.0152	0.3589
V65L	5	rs6805189	3	71532113	T	C	0.5207	0.0081	0.0133	0.5422
VSUM	0	rs6805189	3	71532113	T	C	0.5182	-	-	0.319693
VSUM	1	rs6805189	3	71532113	T	C	0.5182	-	-	0.171189
VSUM	2	rs6805189	3	71532113	T	C	0.5182	-	-	0.193165
VSUM	3	rs6805189	3	71532113	T	C	0.5182	-	-	0.440381
VSUM	4	rs6805189	3	71532113	T	C	0.5182	-	-	0.208128
VSUM	5	rs6805189	3	71532113	T	C	0.5182	-	-	0.303152
V75H	0	rs13066793	3	87037543	A	G	0.9134	0.0308	0.0391	0.4313
V75H	1	rs13066793	3	87037543	A	G	0.9134	0.0184	0.0376	0.6245
V75H	2	rs13066793	3	87037543	A	G	0.914	0.0175	0.0317	0.5819
V75H	3	rs13066793	3	87037543	A	G	0.9134	0.022	0.033	0.5053
V75H	4	rs13066793	3	87037543	A	G	0.9136	0.0195	0.0355	0.5827
V75H	5	rs13066793	3	87037543	A	G	0.9139	0.0262	0.0308	0.3944
V75L	0	rs13066793	3	87037543	A	G	0.9143	0.0228	0.0339	0.5017
V75L	1	rs13066793	3	87037543	A	G	0.9143	0.0072	0.0323	0.8246
V75L	2	rs13066793	3	87037543	A	G	0.9147	-0.0002	0.0273	0.9956
V75L	3	rs13066793	3	87037543	A	G	0.9143	0.0079	0.0286	0.7822
V75L	4	rs13066793	3	87037543	A	G	0.9144	-0.0026	0.0304	0.9326
V75L	5	rs13066793	3	87037543	A	G	0.9146	0.003	0.0267	0.9119
V65H	0	rs13066793	3	87037543	A	G	0.9134	0.0327	0.0391	0.4031
V65H	1	rs13066793	3	87037543	A	G	0.9134	0.0208	0.0377	0.58
V65H	2	rs13066793	3	87037543	A	G	0.9141	0.02	0.0315	0.5265
V65H	3	rs13066793	3	87037543	A	G	0.9135	0.0246	0.0326	0.4501
V65H	4	rs13066793	3	87037543	A	G	0.9135	0.0215	0.0359	0.5494
V65H	5	rs13066793	3	87037543	A	G	0.9138	0.0278	0.0306	0.3641
V65L	0	rs13066793	3	87037543	A	G	0.9143	0.0236	0.0339	0.4876
V65L	1	rs13066793	3	87037543	A	G	0.9143	0.0086	0.0325	0.7908
V65L	2	rs13066793	3	87037543	A	G	0.9148	0.0013	0.0273	0.9615
V65L	3	rs13066793	3	87037543	A	G	0.9143	0.0088	0.0282	0.7545
V65L	4	rs13066793	3	87037543	A	G	0.9143	0.0001	0.0309	0.9985
V65L	5	rs13066793	3	87037543	A	G	0.9146	0.0049	0.0266	0.8548
VSUM	0	rs13066793	3	87037543	A	G	0.9134	-	-	0.429586
VSUM	1	rs13066793	3	87037543	A	G	0.9134	-	-	0.686477
VSUM	2	rs13066793	3	87037543	A	G	0.9134	-	-	0.745625
VSUM	3	rs13066793	3	87037543	A	G	0.9134	-	-	0.595268
VSUM	4	rs13066793	3	87037543	A	G	0.9134	-	-	0.778272
VSUM	5	rs13066793	3	87037543	A	G	0.9134	-	-	0.58679
V75H	0	rs9833888	3	99723580	T	G	0.2352	0.0628	0.0235	0.007482
V75H	1	rs9833888	3	99723580	T	G	0.2352	0.058	0.0226	0.01018
V75H	2	rs9833888	3	99723580	T	G	0.236	0.0412	0.0193	0.03246
V75H	3	rs9833888	3	99723580	T	G	0.2359	0.048	0.02	0.01619
V75H	4	rs9833888	3	99723580	T	G	0.2351	0.047	0.0213	0.02733
V75H	5	rs9833888	3	99723580	T	G	0.2359	0.0364	0.0187	0.05103
V75L	0	rs9833888	3	99723580	T	G	0.2291	0.0549	0.0197	0.005261
V75L	1	rs9833888	3	99723580	T	G	0.229	0.0516	0.0188	0.00598
V75L	2	rs9833888	3	99723580	T	G	0.2301	0.0351	0.016	0.0278
V75L	3	rs9833888	3	99723580	T	G	0.2298	0.0464	0.0166	0.005312
V75L	4	rs9833888	3	99723580	T	G	0.2291	0.0441	0.0176	0.01241
V75L	5	rs9833888	3	99723580	T	G	0.2302	0.0376	0.0156	0.01595
V65H	0	rs9833888	3	99723580	T	G	0.2352	0.0647	0.0235	0.00589
V65H	1	rs9833888	3	99723580	T	G	0.2352	0.0601	0.0226	0.007934
V65H	2	rs9833888	3	99723580	T	G	0.2361	0.0426	0.0192	0.02669
V65H	3	rs9833888	3	99723580	T	G	0.2359	0.0491	0.0197	0.01275
V65H	4	rs9833888	3	99723580	T	G	0.2352	0.0502	0.0216	0.01997
V65H	5	rs9833888	3	99723580	T	G	0.2361	0.0384	0.0186	0.03875
V65L	0	rs9833888	3	99723580	T	G	0.2291	0.0577	0.0197	0.003423
V65L	1	rs9833888	3	99723580	T	G	0.2291	0.0547	0.0189	0.00374
V65L	2	rs9833888	3	99723580	T	G	0.2302	0.0378	0.016	0.01816
V65L	3	rs9833888	3	99723580	T	G	0.2299	0.0489	0.0165	0.002979
V65L	4	rs9833888	3	99723580	T	G	0.2292	0.0476	0.0179	0.007945
V65L	5	rs9833888	3	99723580	T	G	0.2304	0.0405	0.0156	0.009358
VSUM	0	rs9833888	3	99723580	T	G	0.2352	-	-	0.00327595
VSUM	1	rs9833888	3	99723580	T	G	0.2352	-	-	0.00411964
VSUM	2	rs9833888	3	99723580	T	G	0.2352	-	-	0.0185137
VSUM	3	rs9833888	3	99723580	T	G	0.2352	-	-	0.00486849
VSUM	4	rs9833888	3	99723580	T	G	0.2352	-	-	0.0104302
VSUM	5	rs9833888	3	99723580	T	G	0.2352	-	-	0.0171235
V75H	0	rs34207738	3	141112859	CTT	C	0.5742	-0.0053	0.0199	0.7918
V75H	1	rs34207738	3	141112859	CTT	C	0.5741	-0.0101	0.0192	0.5977
V75H	2	rs34207738	3	141112859	CTT	C	0.5719	0.0026	0.0163	0.8746
V75H	3	rs34207738	3	141112859	CTT	C	0.573	-0.0026	0.0169	0.8763
V75H	4	rs34207738	3	141112859	CTT	C	0.5739	-0.0086	0.018	0.6355
V75H	5	rs34207738	3	141112859	CTT	C	0.5721	-0.0014	0.0158	0.927
V75L	0	rs34207738	3	141112859	CTT	C	0.5743	-0.0189	0.0166	0.2541
V75L	1	rs34207738	3	141112859	CTT	C	0.5743	-0.0159	0.0158	0.3135
V75L	2	rs34207738	3	141112859	CTT	C	0.5729	0.0003	0.0134	0.9816
V75L	3	rs34207738	3	141112859	CTT	C	0.5735	-0.0048	0.014	0.7296
V75L	4	rs34207738	3	141112859	CTT	C	0.5741	-0.0054	0.0148	0.7133
V75L	5	rs34207738	3	141112859	CTT	C	0.5729	0.0008	0.0131	0.9527
V65H	0	rs34207738	3	141112859	CTT	C	0.5742	-0.0011	0.0199	0.9559
V65H	1	rs34207738	3	141112859	CTT	C	0.5741	-0.0057	0.0192	0.7675
V65H	2	rs34207738	3	141112859	CTT	C	0.5717	0.0061	0.0162	0.7057
V65H	3	rs34207738	3	141112859	CTT	C	0.5728	0.0018	0.0167	0.9164
V65H	4	rs34207738	3	141112859	CTT	C	0.5738	-0.0043	0.0183	0.8158
V65H	5	rs34207738	3	141112859	CTT	C	0.572	0.0025	0.0157	0.8732
V65L	0	rs34207738	3	141112859	CTT	C	0.5742	-0.0177	0.0166	0.2865
V65L	1	rs34207738	3	141112859	CTT	C	0.5743	-0.0149	0.0159	0.3466
V65L	2	rs34207738	3	141112859	CTT	C	0.5727	0.0007	0.0134	0.9602
V65L	3	rs34207738	3	141112859	CTT	C	0.5734	-0.0034	0.0138	0.8038
V65L	4	rs34207738	3	141112859	CTT	C	0.574	-0.0059	0.0151	0.6948
V65L	5	rs34207738	3	141112859	CTT	C	0.5727	0.0007	0.0131	0.9545
VSUM	0	rs34207738	3	141112859	CTT	C	0.5742	-	-	0.50489
VSUM	1	rs34207738	3	141112859	CTT	C	0.5742	-	-	0.4651
VSUM	2	rs34207738	3	141112859	CTT	C	0.5742	-	-	0.871758
VSUM	3	rs34207738	3	141112859	CTT	C	0.5742	-	-	0.866632
VSUM	4	rs34207738	3	141112859	CTT	C	0.5742	-	-	0.6981
VSUM	5	rs34207738	3	141112859	CTT	C	0.5742	-	-	0.960963
V75H	0	rs34052812	3	156535958	A	AT	0.6739	0.0253	0.0221	0.2527
V75H	1	rs34052812	3	156535958	A	AT	0.6739	0.0227	0.0213	0.2858
V75H	2	rs34052812	3	156535958	A	AT	0.6748	0.0116	0.0181	0.5204
V75H	3	rs34052812	3	156535958	A	AT	0.6746	0.0189	0.0188	0.3158
V75H	4	rs34052812	3	156535958	A	AT	0.6739	0.0144	0.0201	0.4726
V75H	5	rs34052812	3	156535958	A	AT	0.6748	0.012	0.0175	0.4923
V75L	0	rs34052812	3	156535958	A	AT	0.6686	0.031	0.0183	0.09065
V75L	1	rs34052812	3	156535958	A	AT	0.6685	0.0204	0.0175	0.2416
V75L	2	rs34052812	3	156535958	A	AT	0.6697	0.007	0.0148	0.6363
V75L	3	rs34052812	3	156535958	A	AT	0.6693	0.0174	0.0155	0.2622
V75L	4	rs34052812	3	156535958	A	AT	0.6687	0.0101	0.0164	0.5376
V75L	5	rs34052812	3	156535958	A	AT	0.6698	0.0076	0.0145	0.6012
V65H	0	rs34052812	3	156535958	A	AT	0.6739	0.0231	0.0221	0.2952
V65H	1	rs34052812	3	156535958	A	AT	0.6739	0.0204	0.0213	0.3398
V65H	2	rs34052812	3	156535958	A	AT	0.6749	0.0091	0.0181	0.6142
V65H	3	rs34052812	3	156535958	A	AT	0.6747	0.0163	0.0186	0.3792
V65H	4	rs34052812	3	156535958	A	AT	0.674	0.0134	0.0203	0.5106
V65H	5	rs34052812	3	156535958	A	AT	0.6749	0.0109	0.0175	0.5338
V65L	0	rs34052812	3	156535958	A	AT	0.6686	0.0247	0.0183	0.1768
V65L	1	rs34052812	3	156535958	A	AT	0.6686	0.0147	0.0176	0.4026
V65L	2	rs34052812	3	156535958	A	AT	0.6698	0.0013	0.0149	0.9288
V65L	3	rs34052812	3	156535958	A	AT	0.6694	0.0116	0.0153	0.4483
V65L	4	rs34052812	3	156535958	A	AT	0.6688	0.0057	0.0167	0.7338
V65L	5	rs34052812	3	156535958	A	AT	0.6699	0.0034	0.0145	0.8154
VSUM	0	rs34052812	3	156535958	A	AT	0.6739	-	-	0.167163
VSUM	1	rs34052812	3	156535958	A	AT	0.6739	-	-	0.28793
VSUM	2	rs34052812	3	156535958	A	AT	0.6739	-	-	0.652424
VSUM	3	rs34052812	3	156535958	A	AT	0.6739	-	-	0.31994
VSUM	4	rs34052812	3	156535958	A	AT	0.6739	-	-	0.537578
VSUM	5	rs34052812	3	156535958	A	AT	0.6739	-	-	0.584704
V75H	0	rs58058861	3	172285237	A	G	0.2151	0.0104	0.0239	0.6622
V75H	1	rs58058861	3	172285237	A	G	0.2151	0.005	0.023	0.8291
V75H	2	rs58058861	3	172285237	A	G	0.2158	-0.0044	0.0195	0.8229
V75H	3	rs58058861	3	172285237	A	G	0.2156	-0.0058	0.0203	0.7759
V75H	4	rs58058861	3	172285237	A	G	0.2154	-0.0045	0.0217	0.8371
V75H	5	rs58058861	3	172285237	A	G	0.2159	-0.0105	0.0189	0.5783
V75L	0	rs58058861	3	172285237	A	G	0.2138	0.0133	0.0201	0.5089
V75L	1	rs58058861	3	172285237	A	G	0.2137	0.007	0.0191	0.7134
V75L	2	rs58058861	3	172285237	A	G	0.2144	-0.0033	0.0162	0.8405
V75L	3	rs58058861	3	172285237	A	G	0.2142	-0.0039	0.017	0.8175
V75L	4	rs58058861	3	172285237	A	G	0.214	0.0031	0.018	0.8645
V75L	5	rs58058861	3	172285237	A	G	0.2145	-0.0055	0.0158	0.7288
V65H	0	rs58058861	3	172285237	A	G	0.2151	0.0073	0.0239	0.7591
V65H	1	rs58058861	3	172285237	A	G	0.2151	0.002	0.0231	0.9314
V65H	2	rs58058861	3	172285237	A	G	0.2159	-0.0074	0.0194	0.7041
V65H	3	rs58058861	3	172285237	A	G	0.2157	-0.0093	0.02	0.6421
V65H	4	rs58058861	3	172285237	A	G	0.2154	-0.0062	0.022	0.7789
V65H	5	rs58058861	3	172285237	A	G	0.2159	-0.0128	0.0188	0.4972
V65L	0	rs58058861	3	172285237	A	G	0.2138	0.012	0.0201	0.5499
V65L	1	rs58058861	3	172285237	A	G	0.2137	0.006	0.0192	0.7559
V65L	2	rs58058861	3	172285237	A	G	0.2145	-0.0049	0.0162	0.7642
V65L	3	rs58058861	3	172285237	A	G	0.2143	-0.0059	0.0168	0.7228
V65L	4	rs58058861	3	172285237	A	G	0.214	0.0022	0.0182	0.9034
V65L	5	rs58058861	3	172285237	A	G	0.2146	-0.0072	0.0158	0.6512
VSUM	0	rs58058861	3	172285237	A	G	0.2151	-	-	0.597718
VSUM	1	rs58058861	3	172285237	A	G	0.2151	-	-	0.795205
VSUM	2	rs58058861	3	172285237	A	G	0.2151	-	-	0.768547
VSUM	3	rs58058861	3	172285237	A	G	0.2151	-	-	0.724892
VSUM	4	rs58058861	3	172285237	A	G	0.2151	-	-	0.958688
VSUM	5	rs58058861	3	172285237	A	G	0.2151	-	-	0.589617
V75H	0	rs495367	4	1986972	A	G	0.6567	0.0211	0.0295	0.475
V75H	1	rs495367	4	1986972	A	G	0.6568	0.0137	0.0285	0.6303
V75H	2	rs495367	4	1986972	A	G	0.6568	0.0004	0.0246	0.9866
V75H	3	rs495367	4	1986972	A	G	0.6568	-0.0003	0.0254	0.9899
V75H	4	rs495367	4	1986972	A	G	0.6569	0.0027	0.0267	0.9186
V75H	5	rs495367	4	1986972	A	G	0.6568	-0.0049	0.0238	0.8358
V75L	0	rs495367	4	1986972	A	G	0.6548	0.018	0.0227	0.4272
V75L	1	rs495367	4	1986972	A	G	0.6549	0.0182	0.0217	0.4018
V75L	2	rs495367	4	1986972	A	G	0.6548	0.0004	0.0187	0.9814
V75L	3	rs495367	4	1986972	A	G	0.6547	0.0018	0.0194	0.9277
V75L	4	rs495367	4	1986972	A	G	0.6547	0.0089	0.0203	0.6615
V75L	5	rs495367	4	1986972	A	G	0.6547	-0.0045	0.0182	0.8043
V65H	0	rs495367	4	1986972	A	G	0.6568	0.0208	0.0295	0.4804
V65H	1	rs495367	4	1986972	A	G	0.6569	0.0137	0.0286	0.6317
V65H	2	rs495367	4	1986972	A	G	0.6568	0.0027	0.0246	0.9136
V65H	3	rs495367	4	1986972	A	G	0.6569	-0.0001	0.0251	0.9983
V65H	4	rs495367	4	1986972	A	G	0.6569	0.0037	0.0272	0.8908
V65H	5	rs495367	4	1986972	A	G	0.6568	-0.0029	0.0237	0.9024
V65L	0	rs495367	4	1986972	A	G	0.6548	0.0161	0.0228	0.4784
V65L	1	rs495367	4	1986972	A	G	0.6549	0.0159	0.0219	0.4666
V65L	2	rs495367	4	1986972	A	G	0.6548	-0.0005	0.0187	0.9773
V65L	3	rs495367	4	1986972	A	G	0.6547	-0.0007	0.0192	0.9726
V65L	4	rs495367	4	1986972	A	G	0.6548	0.0072	0.0207	0.7286
V65L	5	rs495367	4	1986972	A	G	0.6548	-0.0057	0.0183	0.7548
VSUM	0	rs495367	4	1986972	A	G	0.6568	-	-	0.440978
VSUM	1	rs495367	4	1986972	A	G	0.6568	-	-	0.505027
VSUM	2	rs495367	4	1986972	A	G	0.6568	-	-	0.974554
VSUM	3	rs495367	4	1986972	A	G	0.6568	-	-	0.991452
VSUM	4	rs495367	4	1986972	A	G	0.6568	-	-	0.786893
VSUM	5	rs495367	4	1986972	A	G	0.6568	-	-	0.814597
V75H	0	rs6815814	4	38816338	A	C	0.7563	-0.0138	0.0235	0.5576
V75H	1	rs6815814	4	38816338	A	C	0.7563	-0.0227	0.0226	0.3152
V75H	2	rs6815814	4	38816338	A	C	0.7562	-0.0142	0.0192	0.4588
V75H	3	rs6815814	4	38816338	A	C	0.7561	-0.022	0.0199	0.2683
V75H	4	rs6815814	4	38816338	A	C	0.7561	-0.0178	0.0213	0.4029
V75H	5	rs6815814	4	38816338	A	C	0.7561	-0.0206	0.0186	0.2662
V75L	0	rs6815814	4	38816338	A	C	0.7527	-0.0192	0.0195	0.3242
V75L	1	rs6815814	4	38816338	A	C	0.7527	-0.0264	0.0186	0.1551
V75L	2	rs6815814	4	38816338	A	C	0.753	-0.0175	0.0157	0.267
V75L	3	rs6815814	4	38816338	A	C	0.7528	-0.0217	0.0164	0.1867
V75L	4	rs6815814	4	38816338	A	C	0.7526	-0.0248	0.0174	0.1542
V75L	5	rs6815814	4	38816338	A	C	0.753	-0.022	0.0154	0.1527
V65H	0	rs6815814	4	38816338	A	C	0.7563	-0.0027	0.0235	0.9074
V65H	1	rs6815814	4	38816338	A	C	0.7563	-0.0112	0.0226	0.6212
V65H	2	rs6815814	4	38816338	A	C	0.7562	-0.0013	0.0191	0.9455
V65H	3	rs6815814	4	38816338	A	C	0.7561	-0.01	0.0196	0.6099
V65H	4	rs6815814	4	38816338	A	C	0.7561	-0.0069	0.0215	0.7483
V65H	5	rs6815814	4	38816338	A	C	0.7561	-0.009	0.0185	0.6285
V65L	0	rs6815814	4	38816338	A	C	0.7527	-0.0136	0.0195	0.4838
V65L	1	rs6815814	4	38816338	A	C	0.7527	-0.0206	0.0187	0.2686
V65L	2	rs6815814	4	38816338	A	C	0.7531	-0.0108	0.0157	0.4924
V65L	3	rs6815814	4	38816338	A	C	0.7528	-0.0149	0.0163	0.3588
V65L	4	rs6815814	4	38816338	A	C	0.7527	-0.0193	0.0177	0.2753
V65L	5	rs6815814	4	38816338	A	C	0.753	-0.0152	0.0154	0.3232
VSUM	0	rs6815814	4	38816338	A	C	0.7563	-	-	0.529172
VSUM	1	rs6815814	4	38816338	A	C	0.7563	-	-	0.288344
VSUM	2	rs6815814	4	38816338	A	C	0.7563	-	-	0.49021
VSUM	3	rs6815814	4	38816338	A	C	0.7563	-	-	0.308426
VSUM	4	rs6815814	4	38816338	A	C	0.7563	-	-	0.331999
VSUM	5	rs6815814	4	38816338	A	C	0.7563	-	-	0.289116
V75H	0	.	4	84370124	TA	TAA	0.5275	0.0183	0.0209	0.3808
V75H	1	.	4	84370124	TA	TAA	0.5276	0.0203	0.0201	0.3124
V75H	2	.	4	84370124	TA	TAA	0.5279	0.022	0.017	0.1966
V75H	3	.	4	84370124	TA	TAA	0.528	0.019	0.0177	0.2835
V75H	4	.	4	84370124	TA	TAA	0.5275	0.0241	0.0189	0.2027
V75H	5	.	4	84370124	TA	TAA	0.5279	0.0188	0.0165	0.2558
V75L	0	.	4	84370124	TA	TAA	0.5266	0.0104	0.0173	0.5471
V75L	1	.	4	84370124	TA	TAA	0.5266	0.0142	0.0165	0.3914
V75L	2	.	4	84370124	TA	TAA	0.5268	0.0124	0.014	0.3748
V75L	3	.	4	84370124	TA	TAA	0.5267	0.0057	0.0146	0.6959
V75L	4	.	4	84370124	TA	TAA	0.5266	0.0135	0.0155	0.3847
V75L	5	.	4	84370124	TA	TAA	0.5268	0.0063	0.0137	0.6439
V65H	0	.	4	84370124	TA	TAA	0.5275	0.0142	0.0209	0.4977
V65H	1	.	4	84370124	TA	TAA	0.5276	0.016	0.0201	0.4268
V65H	2	.	4	84370124	TA	TAA	0.5279	0.0176	0.017	0.3001
V65H	3	.	4	84370124	TA	TAA	0.528	0.0148	0.0175	0.3968
V65H	4	.	4	84370124	TA	TAA	0.5276	0.0199	0.0192	0.2996
V65H	5	.	4	84370124	TA	TAA	0.528	0.0144	0.0164	0.3801
V65L	0	.	4	84370124	TA	TAA	0.5266	0.0057	0.0173	0.7428
V65L	1	.	4	84370124	TA	TAA	0.5266	0.0091	0.0166	0.5831
V65L	2	.	4	84370124	TA	TAA	0.5269	0.0074	0.014	0.596
V65L	3	.	4	84370124	TA	TAA	0.5268	0.0005	0.0145	0.9717
V65L	4	.	4	84370124	TA	TAA	0.5267	0.0088	0.0157	0.5746
V65L	5	.	4	84370124	TA	TAA	0.5269	0.0012	0.0137	0.9282
VSUM	0	.	4	84370124	TA	TAA	0.5275	-	-	0.511789
VSUM	1	.	4	84370124	TA	TAA	0.5275	-	-	0.395947
VSUM	2	.	4	84370124	TA	TAA	0.5275	-	-	0.322368
VSUM	3	.	4	84370124	TA	TAA	0.5275	-	-	0.535493
VSUM	4	.	4	84370124	TA	TAA	0.5275	-	-	0.322766
VSUM	5	.	4	84370124	TA	TAA	0.5275	-	-	0.497703
V75H	0	rs10022462	4	89243818	T	C	0.4456	0.0123	0.0202	0.5425
V75H	1	rs10022462	4	89243818	T	C	0.4455	0.0116	0.0194	0.5481
V75H	2	rs10022462	4	89243818	T	C	0.4435	0.0155	0.0165	0.3473
V75H	3	rs10022462	4	89243818	T	C	0.4449	0.027	0.0171	0.1159
V75H	4	rs10022462	4	89243818	T	C	0.4454	0.011	0.0183	0.5481
V75H	5	rs10022462	4	89243818	T	C	0.444	0.0196	0.016	0.2208
V75L	0	rs10022462	4	89243818	T	C	0.4465	-0.0097	0.0166	0.5581
V75L	1	rs10022462	4	89243818	T	C	0.4464	-0.006	0.0158	0.7049
V75L	2	rs10022462	4	89243818	T	C	0.4451	0.0009	0.0135	0.9444
V75L	3	rs10022462	4	89243818	T	C	0.4461	0.0097	0.014	0.492
V75L	4	rs10022462	4	89243818	T	C	0.4463	-0.0075	0.0149	0.6127
V75L	5	rs10022462	4	89243818	T	C	0.4453	0.0022	0.0132	0.8654
V65H	0	rs10022462	4	89243818	T	C	0.4456	0.0087	0.0202	0.6672
V65H	1	rs10022462	4	89243818	T	C	0.4454	0.0079	0.0194	0.6848
V65H	2	rs10022462	4	89243818	T	C	0.4434	0.0127	0.0164	0.441
V65H	3	rs10022462	4	89243818	T	C	0.4448	0.0242	0.0169	0.1516
V65H	4	rs10022462	4	89243818	T	C	0.4453	0.0062	0.0185	0.7369
V65H	5	rs10022462	4	89243818	T	C	0.4439	0.017	0.0159	0.2862
V65L	0	rs10022462	4	89243818	T	C	0.4464	-0.0137	0.0166	0.4084
V65L	1	rs10022462	4	89243818	T	C	0.4464	-0.0104	0.0159	0.5143
V65L	2	rs10022462	4	89243818	T	C	0.4449	-0.0024	0.0135	0.856
V65L	3	rs10022462	4	89243818	T	C	0.446	0.006	0.0139	0.6661
V65L	4	rs10022462	4	89243818	T	C	0.4463	-0.0121	0.0151	0.4239
V65L	5	rs10022462	4	89243818	T	C	0.4452	-0.0005	0.0132	0.9676
VSUM	0	rs10022462	4	89243818	T	C	0.4456	-	-	0.922198
VSUM	1	rs10022462	4	89243818	T	C	0.4456	-	-	0.993958
VSUM	2	rs10022462	4	89243818	T	C	0.4456	-	-	0.671822
VSUM	3	rs10022462	4	89243818	T	C	0.4456	-	-	0.274314
VSUM	4	rs10022462	4	89243818	T	C	0.4456	-	-	0.922462
VSUM	5	rs10022462	4	89243818	T	C	0.4456	-	-	0.52179
V75H	0	rs9790517	4	106084778	T	C	0.226	-0.0257	0.024	0.2842
V75H	1	rs9790517	4	106084778	T	C	0.2259	-0.0252	0.023	0.2746
V75H	2	rs9790517	4	106084778	T	C	0.2269	-0.019	0.0196	0.3318
V75H	3	rs9790517	4	106084778	T	C	0.227	-0.0272	0.0203	0.1808
V75H	4	rs9790517	4	106084778	T	C	0.2263	-0.0177	0.0217	0.4161
V75H	5	rs9790517	4	106084778	T	C	0.2271	-0.0205	0.0189	0.2789
V75L	0	rs9790517	4	106084778	T	C	0.2263	-0.0104	0.0198	0.6004
V75L	1	rs9790517	4	106084778	T	C	0.2263	-0.0104	0.0189	0.5798
V75L	2	rs9790517	4	106084778	T	C	0.2268	-0.0094	0.016	0.5575
V75L	3	rs9790517	4	106084778	T	C	0.2271	-0.0166	0.0167	0.3201
V75L	4	rs9790517	4	106084778	T	C	0.2265	-0.0059	0.0177	0.7384
V75L	5	rs9790517	4	106084778	T	C	0.2271	-0.0114	0.0156	0.4669
V65H	0	rs9790517	4	106084778	T	C	0.226	-0.0201	0.024	0.4015
V65H	1	rs9790517	4	106084778	T	C	0.226	-0.0194	0.0231	0.4003
V65H	2	rs9790517	4	106084778	T	C	0.227	-0.0167	0.0195	0.3912
V65H	3	rs9790517	4	106084778	T	C	0.2271	-0.0229	0.0201	0.2531
V65H	4	rs9790517	4	106084778	T	C	0.2264	-0.0139	0.022	0.5264
V65H	5	rs9790517	4	106084778	T	C	0.2273	-0.0192	0.0189	0.3093
V65L	0	rs9790517	4	106084778	T	C	0.2263	-0.0113	0.0198	0.5679
V65L	1	rs9790517	4	106084778	T	C	0.2263	-0.011	0.019	0.5625
V65L	2	rs9790517	4	106084778	T	C	0.2269	-0.0115	0.016	0.4716
V65L	3	rs9790517	4	106084778	T	C	0.2271	-0.0179	0.0165	0.2776
V65L	4	rs9790517	4	106084778	T	C	0.2265	-0.008	0.018	0.6581
V65L	5	rs9790517	4	106084778	T	C	0.2272	-0.0146	0.0156	0.3506
VSUM	0	rs9790517	4	106084778	T	C	0.226	-	-	0.427812
VSUM	1	rs9790517	4	106084778	T	C	0.226	-	-	0.41837
VSUM	2	rs9790517	4	106084778	T	C	0.226	-	-	0.407715
VSUM	3	rs9790517	4	106084778	T	C	0.226	-	-	0.228238
VSUM	4	rs9790517	4	106084778	T	C	0.226	-	-	0.556641
VSUM	5	rs9790517	4	106084778	T	C	0.226	-	-	0.319262
V75H	0	rs77528541	4	126843504	T	G	0.1364	0.0094	0.032	0.7696
V75H	1	rs77528541	4	126843504	T	G	0.1365	0.0123	0.0308	0.6892
V75H	2	rs77528541	4	126843504	T	G	0.1375	0.0152	0.0262	0.5616
V75H	3	rs77528541	4	126843504	T	G	0.1368	0.0277	0.0272	0.3081
V75H	4	rs77528541	4	126843504	T	G	0.1367	0.0078	0.029	0.7869
V75H	5	rs77528541	4	126843504	T	G	0.1373	0.0138	0.0254	0.588
V75L	0	rs77528541	4	126843504	T	G	0.1357	-0.0013	0.0267	0.9626
V75L	1	rs77528541	4	126843504	T	G	0.1356	0.0003	0.0254	0.9903
V75L	2	rs77528541	4	126843504	T	G	0.1365	0.0179	0.0216	0.4089
V75L	3	rs77528541	4	126843504	T	G	0.1359	0.0283	0.0226	0.2089
V75L	4	rs77528541	4	126843504	T	G	0.1358	0.0059	0.0239	0.806
V75L	5	rs77528541	4	126843504	T	G	0.1364	0.0233	0.0212	0.2698
V65H	0	rs77528541	4	126843504	T	G	0.1364	0.0126	0.032	0.6932
V65H	1	rs77528541	4	126843504	T	G	0.1365	0.0154	0.0308	0.6183
V65H	2	rs77528541	4	126843504	T	G	0.1376	0.0173	0.0261	0.5079
V65H	3	rs77528541	4	126843504	T	G	0.1369	0.0311	0.0268	0.2455
V65H	4	rs77528541	4	126843504	T	G	0.1367	0.0101	0.0294	0.7305
V65H	5	rs77528541	4	126843504	T	G	0.1374	0.0166	0.0253	0.5103
V65L	0	rs77528541	4	126843504	T	G	0.1357	-0.0083	0.0267	0.7557
V65L	1	rs77528541	4	126843504	T	G	0.1357	-0.0064	0.0256	0.8012
V65L	2	rs77528541	4	126843504	T	G	0.1366	0.0114	0.0217	0.5993
V65L	3	rs77528541	4	126843504	T	G	0.136	0.0239	0.0223	0.2837
V65L	4	rs77528541	4	126843504	T	G	0.1358	-0.0025	0.0243	0.9173
V65L	5	rs77528541	4	126843504	T	G	0.1365	0.0179	0.0212	0.3965
VSUM	0	rs77528541	4	126843504	T	G	0.1364	-	-	0.931023
VSUM	1	rs77528541	4	126843504	T	G	0.1364	-	-	0.861406
VSUM	2	rs77528541	4	126843504	T	G	0.1364	-	-	0.4924
VSUM	3	rs77528541	4	126843504	T	G	0.1364	-	-	0.23393
VSUM	4	rs77528541	4	126843504	T	G	0.1364	-	-	0.841608
VSUM	5	rs77528541	4	126843504	T	G	0.1364	-	-	0.406027
V75H	0	rs6828523	4	175846426	A	C	0.1167	0.0337	0.0315	0.2839
V75H	1	rs6828523	4	175846426	A	C	0.1167	0.0134	0.0303	0.6579
V75H	2	rs6828523	4	175846426	A	C	0.116	0.0202	0.0257	0.4324
V75H	3	rs6828523	4	175846426	A	C	0.1162	0.0109	0.0267	0.6837
V75H	4	rs6828523	4	175846426	A	C	0.1163	0.0135	0.0286	0.6356
V75H	5	rs6828523	4	175846426	A	C	0.1159	0.0127	0.0249	0.6105
V75L	0	rs6828523	4	175846426	A	C	0.1137	-0.0033	0.0264	0.8999
V75L	1	rs6828523	4	175846426	A	C	0.1138	-0.0232	0.0251	0.356
V75L	2	rs6828523	4	175846426	A	C	0.1137	-0.0041	0.0213	0.8456
V75L	3	rs6828523	4	175846426	A	C	0.1138	-0.0217	0.0222	0.3286
V75L	4	rs6828523	4	175846426	A	C	0.1136	-0.0162	0.0236	0.4933
V75L	5	rs6828523	4	175846426	A	C	0.1137	-0.0094	0.0208	0.6505
V65H	0	rs6828523	4	175846426	A	C	0.1166	0.0248	0.0315	0.4317
V65H	1	rs6828523	4	175846426	A	C	0.1166	0.0052	0.0303	0.8635
V65H	2	rs6828523	4	175846426	A	C	0.1159	0.0096	0.0256	0.7065
V65H	3	rs6828523	4	175846426	A	C	0.1162	0.0016	0.0263	0.9512
V65H	4	rs6828523	4	175846426	A	C	0.1164	0.0049	0.0289	0.8666
V65H	5	rs6828523	4	175846426	A	C	0.1159	0.0021	0.0248	0.9341
V65L	0	rs6828523	4	175846426	A	C	0.1137	-0.008	0.0264	0.762
V65L	1	rs6828523	4	175846426	A	C	0.1138	-0.0268	0.0253	0.2892
V65L	2	rs6828523	4	175846426	A	C	0.1136	-0.0091	0.0213	0.6695
V65L	3	rs6828523	4	175846426	A	C	0.1137	-0.0257	0.022	0.2419
V65L	4	rs6828523	4	175846426	A	C	0.1136	-0.0209	0.024	0.3845
V65L	5	rs6828523	4	175846426	A	C	0.1136	-0.0157	0.0208	0.4503
VSUM	0	rs6828523	4	175846426	A	C	0.1166	-	-	0.706029
VSUM	1	rs6828523	4	175846426	A	C	0.1166	-	-	0.717586
VSUM	2	rs6828523	4	175846426	A	C	0.1166	-	-	0.886227
VSUM	3	rs6828523	4	175846426	A	C	0.1166	-	-	0.657622
VSUM	4	rs6828523	4	175846426	A	C	0.1166	-	-	0.808861
VSUM	5	rs6828523	4	175846426	A	C	0.1166	-	-	0.87146
V75H	0	rs116095464	5	345109	T	C	0.9377	-0.0649	0.043	0.1315
V75H	1	rs116095464	5	345109	T	C	0.9377	-0.0659	0.0415	0.1119
V75H	2	rs116095464	5	345109	T	C	0.938	-0.0396	0.0354	0.2631
V75H	3	rs116095464	5	345109	T	C	0.938	-0.0408	0.0368	0.2667
V75H	4	rs116095464	5	345109	T	C	0.9379	-0.0479	0.0391	0.2195
V75H	5	rs116095464	5	345109	T	C	0.9381	-0.0273	0.0343	0.4266
V75L	0	rs116095464	5	345109	T	C	0.9402	-0.0418	0.0363	0.2496
V75L	1	rs116095464	5	345109	T	C	0.9402	-0.044	0.0346	0.2037
V75L	2	rs116095464	5	345109	T	C	0.9401	-0.0356	0.0294	0.2262
V75L	3	rs116095464	5	345109	T	C	0.9402	-0.0341	0.0307	0.2675
V75L	4	rs116095464	5	345109	T	C	0.9403	-0.0291	0.0325	0.3708
V75L	5	rs116095464	5	345109	T	C	0.9402	-0.0253	0.0288	0.3789
V65H	0	rs116095464	5	345109	T	C	0.9377	-0.0737	0.0431	0.08717
V65H	1	rs116095464	5	345109	T	C	0.9378	-0.0749	0.0416	0.07153
V65H	2	rs116095464	5	345109	T	C	0.9381	-0.048	0.0353	0.1736
V65H	3	rs116095464	5	345109	T	C	0.9381	-0.0481	0.0363	0.1847
V65H	4	rs116095464	5	345109	T	C	0.9379	-0.0589	0.0396	0.1371
V65H	5	rs116095464	5	345109	T	C	0.9381	-0.0361	0.0342	0.2902
V65L	0	rs116095464	5	345109	T	C	0.9402	-0.0501	0.0363	0.1682
V65L	1	rs116095464	5	345109	T	C	0.9402	-0.0528	0.0348	0.1292
V65L	2	rs116095464	5	345109	T	C	0.9401	-0.0445	0.0295	0.131
V65L	3	rs116095464	5	345109	T	C	0.9402	-0.0429	0.0304	0.1585
V65L	4	rs116095464	5	345109	T	C	0.9402	-0.0396	0.033	0.2309
V65L	5	rs116095464	5	345109	T	C	0.9402	-0.0357	0.0288	0.2147
VSUM	0	rs116095464	5	345109	T	C	0.9377	-	-	0.129043
VSUM	1	rs116095464	5	345109	T	C	0.9377	-	-	0.102854
VSUM	2	rs116095464	5	345109	T	C	0.9377	-	-	0.16945
VSUM	3	rs116095464	5	345109	T	C	0.9377	-	-	0.190189
VSUM	4	rs116095464	5	345109	T	C	0.9377	-	-	0.204062
VSUM	5	rs116095464	5	345109	T	C	0.9377	-	-	0.293962
V75H	0	rs10069690	5	1279790	T	C	0.2602	0.0297	0.0232	0.2012
V75H	1	rs10069690	5	1279790	T	C	0.2602	0.0449	0.0223	0.04457
V75H	2	rs10069690	5	1279790	T	C	0.2597	0.021	0.019	0.2675
V75H	3	rs10069690	5	1279790	T	C	0.2599	0.0344	0.0197	0.08071
V75H	4	rs10069690	5	1279790	T	C	0.26	0.0397	0.0211	0.05971
V75H	5	rs10069690	5	1279790	T	C	0.2598	0.0258	0.0184	0.1603
V75L	0	rs10069690	5	1279790	T	C	0.2622	0.0415	0.0197	0.03574
V75L	1	rs10069690	5	1279790	T	C	0.2622	0.052	0.0188	0.00573
V75L	2	rs10069690	5	1279790	T	C	0.2619	0.0244	0.016	0.1258
V75L	3	rs10069690	5	1279790	T	C	0.2621	0.0363	0.0167	0.02941
V75L	4	rs10069690	5	1279790	T	C	0.2622	0.0418	0.0177	0.01813
V75L	5	rs10069690	5	1279790	T	C	0.2619	0.0249	0.0156	0.1098
V65H	0	rs10069690	5	1279790	T	C	0.2601	0.0288	0.0232	0.2158
V65H	1	rs10069690	5	1279790	T	C	0.2601	0.0433	0.0224	0.05346
V65H	2	rs10069690	5	1279790	T	C	0.2597	0.0173	0.0189	0.3579
V65H	3	rs10069690	5	1279790	T	C	0.2599	0.0312	0.0194	0.1086
V65H	4	rs10069690	5	1279790	T	C	0.2601	0.0385	0.0214	0.07168
V65H	5	rs10069690	5	1279790	T	C	0.2597	0.0225	0.0183	0.2179
V65L	0	rs10069690	5	1279790	T	C	0.2622	0.04	0.0198	0.04296
V65L	1	rs10069690	5	1279790	T	C	0.2622	0.0499	0.0189	0.008268
V65L	2	rs10069690	5	1279790	T	C	0.2618	0.0209	0.0159	0.1907
V65L	3	rs10069690	5	1279790	T	C	0.2621	0.0324	0.0165	0.04907
V65L	4	rs10069690	5	1279790	T	C	0.2621	0.0408	0.018	0.02325
V65L	5	rs10069690	5	1279790	T	C	0.2618	0.0219	0.0156	0.159
VSUM	0	rs10069690	5	1279790	T	C	0.2601	-	-	0.0793037
VSUM	1	rs10069690	5	1279790	T	C	0.2601	-	-	0.0135252
VSUM	2	rs10069690	5	1279790	T	C	0.2601	-	-	0.198896
VSUM	3	rs10069690	5	1279790	T	C	0.2601	-	-	0.0476572
VSUM	4	rs10069690	5	1279790	T	C	0.2601	-	-	0.0281701
VSUM	5	rs10069690	5	1279790	T	C	0.2601	-	-	0.136511
V75H	0	rs3215401	5	1296255	A	AG	0.6961	0.0198	0.022	0.3696
V75H	1	rs3215401	5	1296255	A	AG	0.6963	0.0333	0.0212	0.116
V75H	2	rs3215401	5	1296255	A	AG	0.6975	0.007	0.018	0.6996
V75H	3	rs3215401	5	1296255	A	AG	0.6976	0.0203	0.0188	0.2782
V75H	4	rs3215401	5	1296255	A	AG	0.6963	0.0207	0.02	0.3014
V75H	5	rs3215401	5	1296255	A	AG	0.6976	0.0023	0.0175	0.8962
V75L	0	rs3215401	5	1296255	A	AG	0.6914	0.0249	0.0187	0.1825
V75L	1	rs3215401	5	1296255	A	AG	0.6914	0.0301	0.0178	0.09044
V75L	2	rs3215401	5	1296255	A	AG	0.6926	0.0056	0.0151	0.7112
V75L	3	rs3215401	5	1296255	A	AG	0.6926	0.0173	0.0158	0.2732
V75L	4	rs3215401	5	1296255	A	AG	0.6915	0.0176	0.0167	0.2936
V75L	5	rs3215401	5	1296255	A	AG	0.6929	0.003	0.0148	0.8371
V65H	0	rs3215401	5	1296255	A	AG	0.6962	0.0158	0.022	0.4724
V65H	1	rs3215401	5	1296255	A	AG	0.6964	0.0289	0.0213	0.1733
V65H	2	rs3215401	5	1296255	A	AG	0.6977	0.0018	0.018	0.9188
V65H	3	rs3215401	5	1296255	A	AG	0.6978	0.0149	0.0185	0.421
V65H	4	rs3215401	5	1296255	A	AG	0.6965	0.0167	0.0203	0.4086
V65H	5	rs3215401	5	1296255	A	AG	0.6979	-0.0028	0.0174	0.8718
V65L	0	rs3215401	5	1296255	A	AG	0.6915	0.0231	0.0187	0.2161
V65L	1	rs3215401	5	1296255	A	AG	0.6915	0.0283	0.0179	0.1136
V65L	2	rs3215401	5	1296255	A	AG	0.6927	0.0025	0.0151	0.8687
V65L	3	rs3215401	5	1296255	A	AG	0.6926	0.014	0.0156	0.371
V65L	4	rs3215401	5	1296255	A	AG	0.6917	0.0165	0.017	0.3303
V65L	5	rs3215401	5	1296255	A	AG	0.6931	0.0001	0.0148	0.994
VSUM	0	rs3215401	5	1296255	A	AG	0.6962	-	-	0.269342
VSUM	1	rs3215401	5	1296255	A	AG	0.6962	-	-	0.101622
VSUM	2	rs3215401	5	1296255	A	AG	0.6962	-	-	0.786368
VSUM	3	rs3215401	5	1296255	A	AG	0.6962	-	-	0.305353
VSUM	4	rs3215401	5	1296255	A	AG	0.6962	-	-	0.305114
VSUM	5	rs3215401	5	1296255	A	AG	0.6962	-	-	0.962051
V75H	0	rs13162653	5	16187528	T	G	0.4517	-0.014	0.0208	0.5011
V75H	1	rs13162653	5	16187528	T	G	0.4517	-0.0128	0.02	0.5237
V75H	2	rs13162653	5	16187528	T	G	0.452	-0.0056	0.0172	0.7459
V75H	3	rs13162653	5	16187528	T	G	0.4516	-0.0051	0.0178	0.7727
V75H	4	rs13162653	5	16187528	T	G	0.4519	-0.0077	0.0189	0.6833
V75H	5	rs13162653	5	16187528	T	G	0.4519	-0.0031	0.0166	0.8522
V75L	0	rs13162653	5	16187528	T	G	0.452	-0.0073	0.0173	0.6721
V75L	1	rs13162653	5	16187528	T	G	0.452	-0.008	0.0164	0.6287
V75L	2	rs13162653	5	16187528	T	G	0.4523	-0.0025	0.014	0.8572
V75L	3	rs13162653	5	16187528	T	G	0.452	-0.0011	0.0146	0.9422
V75L	4	rs13162653	5	16187528	T	G	0.4521	-0.0046	0.0155	0.7679
V75L	5	rs13162653	5	16187528	T	G	0.4522	-0.0011	0.0137	0.9384
V65H	0	rs13162653	5	16187528	T	G	0.4517	-0.016	0.0208	0.4417
V65H	1	rs13162653	5	16187528	T	G	0.4517	-0.015	0.0201	0.4562
V65H	2	rs13162653	5	16187528	T	G	0.452	-0.0073	0.0171	0.6706
V65H	3	rs13162653	5	16187528	T	G	0.4516	-0.0069	0.0175	0.6951
V65H	4	rs13162653	5	16187528	T	G	0.4518	-0.01	0.0192	0.6005
V65H	5	rs13162653	5	16187528	T	G	0.4519	-0.0044	0.0166	0.7913
V65L	0	rs13162653	5	16187528	T	G	0.452	-0.0081	0.0173	0.6384
V65L	1	rs13162653	5	16187528	T	G	0.452	-0.0087	0.0165	0.6003
V65L	2	rs13162653	5	16187528	T	G	0.4523	-0.0032	0.0141	0.8201
V65L	3	rs13162653	5	16187528	T	G	0.4521	-0.0014	0.0145	0.9211
V65L	4	rs13162653	5	16187528	T	G	0.4521	-0.0052	0.0157	0.7383
V65L	5	rs13162653	5	16187528	T	G	0.4522	-0.001	0.0137	0.9404
VSUM	0	rs13162653	5	16187528	T	G	0.4517	-	-	0.538141
VSUM	1	rs13162653	5	16187528	T	G	0.4517	-	-	0.526021
VSUM	2	rs13162653	5	16187528	T	G	0.4517	-	-	0.759525
VSUM	3	rs13162653	5	16187528	T	G	0.4517	-	-	0.821662
VSUM	4	rs13162653	5	16187528	T	G	0.4517	-	-	0.680998
VSUM	5	rs13162653	5	16187528	T	G	0.4517	-	-	0.872901
V75H	0	rs2012709	5	32567732	T	C	0.4757	-0.0143	0.02	0.4736
V75H	1	rs2012709	5	32567732	T	C	0.4757	-0.025	0.0192	0.1935
V75H	2	rs2012709	5	32567732	T	C	0.4751	-0.0213	0.0164	0.1924
V75H	3	rs2012709	5	32567732	T	C	0.475	-0.0346	0.017	0.042
V75H	4	rs2012709	5	32567732	T	C	0.4759	-0.0205	0.0181	0.2576
V75H	5	rs2012709	5	32567732	T	C	0.4751	-0.0247	0.0159	0.1206
V75L	0	rs2012709	5	32567732	T	C	0.474	0.0044	0.0167	0.7911
V75L	1	rs2012709	5	32567732	T	C	0.474	-0.0062	0.0159	0.6986
V75L	2	rs2012709	5	32567732	T	C	0.4738	-0.0117	0.0135	0.385
V75L	3	rs2012709	5	32567732	T	C	0.4737	-0.0186	0.0141	0.186
V75L	4	rs2012709	5	32567732	T	C	0.474	-0.0091	0.0149	0.5419
V75L	5	rs2012709	5	32567732	T	C	0.4737	-0.0174	0.0132	0.1872
V65H	0	rs2012709	5	32567732	T	C	0.4757	-0.0141	0.02	0.4817
V65H	1	rs2012709	5	32567732	T	C	0.4757	-0.0242	0.0193	0.2098
V65H	2	rs2012709	5	32567732	T	C	0.4749	-0.0191	0.0163	0.2407
V65H	3	rs2012709	5	32567732	T	C	0.4749	-0.0334	0.0168	0.04648
V65H	4	rs2012709	5	32567732	T	C	0.4757	-0.0196	0.0184	0.2864
V65H	5	rs2012709	5	32567732	T	C	0.4749	-0.0236	0.0158	0.1358
V65L	0	rs2012709	5	32567732	T	C	0.474	0.004	0.0167	0.81
V65L	1	rs2012709	5	32567732	T	C	0.474	-0.0061	0.016	0.7008
V65L	2	rs2012709	5	32567732	T	C	0.4737	-0.0112	0.0135	0.4079
V65L	3	rs2012709	5	32567732	T	C	0.4737	-0.0187	0.0139	0.179
V65L	4	rs2012709	5	32567732	T	C	0.4739	-0.0085	0.0152	0.5763
V65L	5	rs2012709	5	32567732	T	C	0.4736	-0.0169	0.0132	0.2011
VSUM	0	rs2012709	5	32567732	T	C	0.4757	-	-	0.808756
VSUM	1	rs2012709	5	32567732	T	C	0.4757	-	-	0.379641
VSUM	2	rs2012709	5	32567732	T	C	0.4757	-	-	0.270696
VSUM	3	rs2012709	5	32567732	T	C	0.4757	-	-	0.0770754
VSUM	4	rs2012709	5	32567732	T	C	0.4757	-	-	0.373655
VSUM	5	rs2012709	5	32567732	T	C	0.4757	-	-	0.135543
V75H	0	rs10941679	5	44706498	A	G	0.7372	-0.0118	0.0229	0.6077
V75H	1	rs10941679	5	44706498	A	G	0.7373	-0.0047	0.022	0.83
V75H	2	rs10941679	5	44706498	A	G	0.7381	-0.006	0.0187	0.7489
V75H	3	rs10941679	5	44706498	A	G	0.7375	-0.0045	0.0194	0.818
V75H	4	rs10941679	5	44706498	A	G	0.7373	-0.0031	0.0207	0.8802
V75H	5	rs10941679	5	44706498	A	G	0.7379	-0.0053	0.0181	0.7677
V75L	0	rs10941679	5	44706498	A	G	0.7348	-0.0113	0.0192	0.557
V75L	1	rs10941679	5	44706498	A	G	0.7348	-0.0103	0.0183	0.5737
V75L	2	rs10941679	5	44706498	A	G	0.7354	-0.0044	0.0155	0.7756
V75L	3	rs10941679	5	44706498	A	G	0.7348	-0.0047	0.0162	0.7704
V75L	4	rs10941679	5	44706498	A	G	0.7346	-0.0063	0.0172	0.7126
V75L	5	rs10941679	5	44706498	A	G	0.7352	-0.0038	0.0152	0.8034
V65H	0	rs10941679	5	44706498	A	G	0.7372	-0.0112	0.0229	0.625
V65H	1	rs10941679	5	44706498	A	G	0.7374	-0.0041	0.0221	0.8517
V65H	2	rs10941679	5	44706498	A	G	0.7382	-0.0044	0.0186	0.8132
V65H	3	rs10941679	5	44706498	A	G	0.7375	-0.0034	0.0192	0.8589
V65H	4	rs10941679	5	44706498	A	G	0.7374	-0.0024	0.021	0.9102
V65H	5	rs10941679	5	44706498	A	G	0.7379	-0.0041	0.018	0.8213
V65L	0	rs10941679	5	44706498	A	G	0.7348	-0.0092	0.0192	0.6319
V65L	1	rs10941679	5	44706498	A	G	0.7349	-0.008	0.0184	0.664
V65L	2	rs10941679	5	44706498	A	G	0.7354	-0.0018	0.0155	0.91
V65L	3	rs10941679	5	44706498	A	G	0.7349	-0.0016	0.016	0.9183
V65L	4	rs10941679	5	44706498	A	G	0.7348	-0.0042	0.0175	0.8081
V65L	5	rs10941679	5	44706498	A	G	0.7353	-0.0007	0.0152	0.9639
VSUM	0	rs10941679	5	44706498	A	G	0.7372	-	-	0.584451
VSUM	1	rs10941679	5	44706498	A	G	0.7372	-	-	0.712255
VSUM	2	rs10941679	5	44706498	A	G	0.7372	-	-	0.800205
VSUM	3	rs10941679	5	44706498	A	G	0.7372	-	-	0.832687
VSUM	4	rs10941679	5	44706498	A	G	0.7372	-	-	0.818162
VSUM	5	rs10941679	5	44706498	A	G	0.7372	-	-	0.829061
V75H	0	rs35951924	5	50195093	A	AT	0.6821	0.01	0.0252	0.6917
V75H	1	rs35951924	5	50195093	A	AT	0.6823	0.0151	0.0242	0.5316
V75H	2	rs35951924	5	50195093	A	AT	0.6835	0.0183	0.021	0.3837
V75H	3	rs35951924	5	50195093	A	AT	0.6828	0.0206	0.0215	0.3395
V75H	4	rs35951924	5	50195093	A	AT	0.6824	0.0072	0.0229	0.7527
V75H	5	rs35951924	5	50195093	A	AT	0.6832	0.0113	0.0203	0.5757
V75L	0	rs35951924	5	50195093	A	AT	0.6811	0.0164	0.0204	0.4232
V75L	1	rs35951924	5	50195093	A	AT	0.6812	0.0235	0.0195	0.2265
V75L	2	rs35951924	5	50195093	A	AT	0.682	0.0211	0.0167	0.2075
V75L	3	rs35951924	5	50195093	A	AT	0.6816	0.0223	0.0174	0.1996
V75L	4	rs35951924	5	50195093	A	AT	0.6812	0.0134	0.0183	0.4634
V75L	5	rs35951924	5	50195093	A	AT	0.6819	0.0162	0.0163	0.3207
V65H	0	rs35951924	5	50195093	A	AT	0.6822	0.0058	0.0252	0.8171
V65H	1	rs35951924	5	50195093	A	AT	0.6824	0.0108	0.0243	0.6556
V65H	2	rs35951924	5	50195093	A	AT	0.6836	0.014	0.0209	0.5049
V65H	3	rs35951924	5	50195093	A	AT	0.6828	0.0167	0.0213	0.4331
V65H	4	rs35951924	5	50195093	A	AT	0.6825	0.0036	0.0232	0.8762
V65H	5	rs35951924	5	50195093	A	AT	0.6833	0.0083	0.0202	0.6821
V65L	0	rs35951924	5	50195093	A	AT	0.6811	0.0145	0.0204	0.4778
V65L	1	rs35951924	5	50195093	A	AT	0.6812	0.0211	0.0196	0.2805
V65L	2	rs35951924	5	50195093	A	AT	0.682	0.0184	0.0168	0.2733
V65L	3	rs35951924	5	50195093	A	AT	0.6816	0.0191	0.0172	0.2655
V65L	4	rs35951924	5	50195093	A	AT	0.6813	0.0119	0.0186	0.5233
V65L	5	rs35951924	5	50195093	A	AT	0.682	0.0139	0.0164	0.3955
VSUM	0	rs35951924	5	50195093	A	AT	0.6822	-	-	0.571891
VSUM	1	rs35951924	5	50195093	A	AT	0.6822	-	-	0.376368
VSUM	2	rs35951924	5	50195093	A	AT	0.6822	-	-	0.302579
VSUM	3	rs35951924	5	50195093	A	AT	0.6822	-	-	0.274449
VSUM	4	rs35951924	5	50195093	A	AT	0.6822	-	-	0.62662
VSUM	5	rs35951924	5	50195093	A	AT	0.6822	-	-	0.457701
V75H	0	rs62355902	5	56053723	A	T	0.8301	0.0109	0.0268	0.685
V75H	1	rs62355902	5	56053723	A	T	0.83	-0.0004	0.0258	0.9878
V75H	2	rs62355902	5	56053723	A	T	0.83	-0.0013	0.0219	0.9532
V75H	3	rs62355902	5	56053723	A	T	0.83	-0.0073	0.0228	0.7471
V75H	4	rs62355902	5	56053723	A	T	0.83	-0.0008	0.0243	0.9724
V75H	5	rs62355902	5	56053723	A	T	0.83	-0.0021	0.0212	0.9203
V75L	0	rs62355902	5	56053723	A	T	0.833	0.0071	0.0222	0.7507
V75L	1	rs62355902	5	56053723	A	T	0.833	0.0019	0.0212	0.9274
V75L	2	rs62355902	5	56053723	A	T	0.8327	-0.003	0.018	0.8659
V75L	3	rs62355902	5	56053723	A	T	0.8327	-0.0054	0.0188	0.775
V75L	4	rs62355902	5	56053723	A	T	0.833	-0.0019	0.0199	0.9257
V75L	5	rs62355902	5	56053723	A	T	0.8327	-0.005	0.0176	0.7775
V65H	0	rs62355902	5	56053723	A	T	0.83	0.0023	0.0268	0.9325
V65H	1	rs62355902	5	56053723	A	T	0.83	-0.0083	0.0258	0.7485
V65H	2	rs62355902	5	56053723	A	T	0.83	-0.0085	0.0218	0.6964
V65H	3	rs62355902	5	56053723	A	T	0.83	-0.0151	0.0225	0.5019
V65H	4	rs62355902	5	56053723	A	T	0.83	-0.009	0.0246	0.7139
V65H	5	rs62355902	5	56053723	A	T	0.83	-0.0105	0.0211	0.6181
V65L	0	rs62355902	5	56053723	A	T	0.833	0.0056	0.0223	0.803
V65L	1	rs62355902	5	56053723	A	T	0.833	0.0006	0.0213	0.9773
V65L	2	rs62355902	5	56053723	A	T	0.8327	-0.0047	0.018	0.7925
V65L	3	rs62355902	5	56053723	A	T	0.8327	-0.0073	0.0186	0.6958
V65L	4	rs62355902	5	56053723	A	T	0.833	-0.0029	0.0202	0.8855
V65L	5	rs62355902	5	56053723	A	T	0.8326	-0.0067	0.0176	0.7022
VSUM	0	rs62355902	5	56053723	A	T	0.83	-	-	0.778948
VSUM	1	rs62355902	5	56053723	A	T	0.83	-	-	0.953797
VSUM	2	rs62355902	5	56053723	A	T	0.83	-	-	0.816664
VSUM	3	rs62355902	5	56053723	A	T	0.83	-	-	0.658691
VSUM	4	rs62355902	5	56053723	A	T	0.83	-	-	0.866198
VSUM	5	rs62355902	5	56053723	A	T	0.83	-	-	0.738752
V75H	0	rs10472076	5	58184061	T	C	0.6296	-0.0105	0.0205	0.6083
V75H	1	rs10472076	5	58184061	T	C	0.6296	-0.0094	0.0197	0.6315
V75H	2	rs10472076	5	58184061	T	C	0.6298	-0.009	0.0167	0.5905
V75H	3	rs10472076	5	58184061	T	C	0.6298	-0.0023	0.0174	0.8927
V75H	4	rs10472076	5	58184061	T	C	0.6295	-0.0176	0.0185	0.342
V75H	5	rs10472076	5	58184061	T	C	0.6298	-0.0114	0.0162	0.4839
V75L	0	rs10472076	5	58184061	T	C	0.627	0.002	0.017	0.9082
V75L	1	rs10472076	5	58184061	T	C	0.6271	0.0039	0.0162	0.8082
V75L	2	rs10472076	5	58184061	T	C	0.6273	0.0086	0.0138	0.5302
V75L	3	rs10472076	5	58184061	T	C	0.6272	0.0121	0.0144	0.4017
V75L	4	rs10472076	5	58184061	T	C	0.6269	-0.0014	0.0152	0.9288
V75L	5	rs10472076	5	58184061	T	C	0.6273	0.0068	0.0135	0.6139
V65H	0	rs10472076	5	58184061	T	C	0.6296	-0.0037	0.0204	0.8558
V65H	1	rs10472076	5	58184061	T	C	0.6296	-0.0026	0.0197	0.8939
V65H	2	rs10472076	5	58184061	T	C	0.6298	-0.0032	0.0167	0.8494
V65H	3	rs10472076	5	58184061	T	C	0.6299	0.004	0.0171	0.8141
V65H	4	rs10472076	5	58184061	T	C	0.6296	-0.0097	0.0188	0.6061
V65H	5	rs10472076	5	58184061	T	C	0.6299	-0.0036	0.0161	0.8239
V65L	0	rs10472076	5	58184061	T	C	0.627	0.0048	0.017	0.7804
V65L	1	rs10472076	5	58184061	T	C	0.6271	0.0067	0.0163	0.6822
V65L	2	rs10472076	5	58184061	T	C	0.6273	0.0118	0.0138	0.3904
V65L	3	rs10472076	5	58184061	T	C	0.6272	0.0157	0.0142	0.2705
V65L	4	rs10472076	5	58184061	T	C	0.627	0.0021	0.0155	0.8929
V65L	5	rs10472076	5	58184061	T	C	0.6274	0.0113	0.0135	0.4009
VSUM	0	rs10472076	5	58184061	T	C	0.6296	-	-	0.938239
VSUM	1	rs10472076	5	58184061	T	C	0.6296	-	-	0.991015
VSUM	2	rs10472076	5	58184061	T	C	0.6296	-	-	0.843318
VSUM	3	rs10472076	5	58184061	T	C	0.6296	-	-	0.588309
VSUM	4	rs10472076	5	58184061	T	C	0.6296	-	-	0.706803
VSUM	5	rs10472076	5	58184061	T	C	0.6296	-	-	0.912961
V75H	0	rs1353747	5	58337481	T	G	0.9062	0.035	0.0341	0.3048
V75H	1	rs1353747	5	58337481	T	G	0.9061	0.0363	0.0328	0.2681
V75H	2	rs1353747	5	58337481	T	G	0.9057	0.0428	0.0278	0.1227
V75H	3	rs1353747	5	58337481	T	G	0.906	0.0505	0.0289	0.08118
V75H	4	rs1353747	5	58337481	T	G	0.9059	0.0501	0.0309	0.1041
V75H	5	rs1353747	5	58337481	T	G	0.9058	0.0502	0.0269	0.06257
V75L	0	rs1353747	5	58337481	T	G	0.9043	0.0333	0.028	0.234
V75L	1	rs1353747	5	58337481	T	G	0.9043	0.0243	0.0267	0.3626
V75L	2	rs1353747	5	58337481	T	G	0.9041	0.0195	0.0226	0.3886
V75L	3	rs1353747	5	58337481	T	G	0.9042	0.0269	0.0236	0.2545
V75L	4	rs1353747	5	58337481	T	G	0.9041	0.0235	0.025	0.348
V75L	5	rs1353747	5	58337481	T	G	0.9041	0.0226	0.0221	0.3069
V65H	0	rs1353747	5	58337481	T	G	0.9062	0.041	0.0341	0.2294
V65H	1	rs1353747	5	58337481	T	G	0.9061	0.0426	0.0329	0.1953
V65H	2	rs1353747	5	58337481	T	G	0.9057	0.0501	0.0277	0.0699
V65H	3	rs1353747	5	58337481	T	G	0.906	0.058	0.0285	0.04186
V65H	4	rs1353747	5	58337481	T	G	0.9059	0.0553	0.0313	0.07711
V65H	5	rs1353747	5	58337481	T	G	0.9058	0.0571	0.0268	0.03348
V65L	0	rs1353747	5	58337481	T	G	0.9043	0.0377	0.028	0.1782
V65L	1	rs1353747	5	58337481	T	G	0.9043	0.0295	0.0268	0.2706
V65L	2	rs1353747	5	58337481	T	G	0.9041	0.0258	0.0226	0.2532
V65L	3	rs1353747	5	58337481	T	G	0.9042	0.0324	0.0234	0.1654
V65L	4	rs1353747	5	58337481	T	G	0.9042	0.0297	0.0255	0.2425
V65L	5	rs1353747	5	58337481	T	G	0.9041	0.0297	0.0221	0.1798
VSUM	0	rs1353747	5	58337481	T	G	0.9062	-	-	0.208569
VSUM	1	rs1353747	5	58337481	T	G	0.9062	-	-	0.243969
VSUM	2	rs1353747	5	58337481	T	G	0.9062	-	-	0.157094
VSUM	3	rs1353747	5	58337481	T	G	0.9062	-	-	0.0954712
VSUM	4	rs1353747	5	58337481	T	G	0.9062	-	-	0.146774
VSUM	5	rs1353747	5	58337481	T	G	0.9062	-	-	0.0925043
V75H	0	rs138044103	5	67424121	CTG	C	0.4644	-0.0078	0.0203	0.7021
V75H	1	rs138044103	5	67424121	CTG	C	0.4643	0.0001	0.0196	0.9965
V75H	2	rs138044103	5	67424121	CTG	C	0.4642	-0.011	0.0167	0.5106
V75H	3	rs138044103	5	67424121	CTG	C	0.4645	-0.0158	0.0173	0.3631
V75H	4	rs138044103	5	67424121	CTG	C	0.4644	0.0027	0.0184	0.8839
V75H	5	rs138044103	5	67424121	CTG	C	0.4643	-0.0143	0.0162	0.3773
V75L	0	rs138044103	5	67424121	CTG	C	0.4698	0.0026	0.0169	0.8755
V75L	1	rs138044103	5	67424121	CTG	C	0.4697	0.0135	0.0161	0.4006
V75L	2	rs138044103	5	67424121	CTG	C	0.4694	0.0024	0.0137	0.8617
V75L	3	rs138044103	5	67424121	CTG	C	0.4696	-0.0009	0.0143	0.9479
V75L	4	rs138044103	5	67424121	CTG	C	0.47	0.014	0.0151	0.3532
V75L	5	rs138044103	5	67424121	CTG	C	0.4695	-0.0013	0.0134	0.9211
V65H	0	rs138044103	5	67424121	CTG	C	0.4644	-0.0166	0.0203	0.4137
V65H	1	rs138044103	5	67424121	CTG	C	0.4643	-0.0091	0.0196	0.644
V65H	2	rs138044103	5	67424121	CTG	C	0.4642	-0.0199	0.0167	0.2316
V65H	3	rs138044103	5	67424121	CTG	C	0.4644	-0.0259	0.0171	0.1297
V65H	4	rs138044103	5	67424121	CTG	C	0.4644	-0.0069	0.0187	0.7124
V65H	5	rs138044103	5	67424121	CTG	C	0.4643	-0.0246	0.0161	0.127
V65L	0	rs138044103	5	67424121	CTG	C	0.4698	-0.0054	0.0169	0.7474
V65L	1	rs138044103	5	67424121	CTG	C	0.4696	0.0047	0.0162	0.7705
V65L	2	rs138044103	5	67424121	CTG	C	0.4694	-0.0065	0.0137	0.636
V65L	3	rs138044103	5	67424121	CTG	C	0.4696	-0.0105	0.0141	0.4593
V65L	4	rs138044103	5	67424121	CTG	C	0.4699	0.0052	0.0154	0.7364
V65L	5	rs138044103	5	67424121	CTG	C	0.4695	-0.0109	0.0134	0.4171
VSUM	0	rs138044103	5	67424121	CTG	C	0.4644	-	-	0.71812
VSUM	1	rs138044103	5	67424121	CTG	C	0.4644	-	-	0.859687
VSUM	2	rs138044103	5	67424121	CTG	C	0.4644	-	-	0.56989
VSUM	3	rs138044103	5	67424121	CTG	C	0.4644	-	-	0.392384
VSUM	4	rs138044103	5	67424121	CTG	C	0.4644	-	-	0.783
VSUM	5	rs138044103	5	67424121	CTG	C	0.4644	-	-	0.379922
V75H	0	rs7707921	5	81538046	A	T	0.7539	-0.0011	0.0235	0.9642
V75H	1	rs7707921	5	81538046	A	T	0.7541	0.0017	0.0227	0.9399
V75H	2	rs7707921	5	81538046	A	T	0.7551	-0.0052	0.0194	0.7888
V75H	3	rs7707921	5	81538046	A	T	0.7545	-0.0116	0.0201	0.5618
V75H	4	rs7707921	5	81538046	A	T	0.7544	0.0024	0.0214	0.9088
V75H	5	rs7707921	5	81538046	A	T	0.755	-0.0075	0.0188	0.6903
V75L	0	rs7707921	5	81538046	A	T	0.7527	-0.0133	0.0192	0.488
V75L	1	rs7707921	5	81538046	A	T	0.7527	-0.018	0.0183	0.3272
V75L	2	rs7707921	5	81538046	A	T	0.7533	-0.0199	0.0157	0.2029
V75L	3	rs7707921	5	81538046	A	T	0.7528	-0.026	0.0163	0.1111
V75L	4	rs7707921	5	81538046	A	T	0.7527	-0.0153	0.0172	0.3735
V75L	5	rs7707921	5	81538046	A	T	0.7532	-0.0214	0.0153	0.162
V65H	0	rs7707921	5	81538046	A	T	0.754	0.0001	0.0236	0.9981
V65H	1	rs7707921	5	81538046	A	T	0.7542	0.003	0.0227	0.8942
V65H	2	rs7707921	5	81538046	A	T	0.7552	-0.0039	0.0193	0.841
V65H	3	rs7707921	5	81538046	A	T	0.7546	-0.0115	0.0198	0.5613
V65H	4	rs7707921	5	81538046	A	T	0.7544	0.0039	0.0217	0.8586
V65H	5	rs7707921	5	81538046	A	T	0.7551	-0.0074	0.0187	0.6921
V65L	0	rs7707921	5	81538046	A	T	0.7527	-0.0095	0.0192	0.6226
V65L	1	rs7707921	5	81538046	A	T	0.7527	-0.0135	0.0184	0.4646
V65L	2	rs7707921	5	81538046	A	T	0.7534	-0.0162	0.0157	0.3024
V65L	3	rs7707921	5	81538046	A	T	0.7529	-0.0229	0.0161	0.1559
V65L	4	rs7707921	5	81538046	A	T	0.7527	-0.0111	0.0175	0.5255
V65L	5	rs7707921	5	81538046	A	T	0.7533	-0.0191	0.0153	0.2132
VSUM	0	rs7707921	5	81538046	A	T	0.754	-	-	0.745438
VSUM	1	rs7707921	5	81538046	A	T	0.754	-	-	0.690046
VSUM	2	rs7707921	5	81538046	A	T	0.754	-	-	0.46412
VSUM	3	rs7707921	5	81538046	A	T	0.754	-	-	0.269703
VSUM	4	rs7707921	5	81538046	A	T	0.754	-	-	0.744849
VSUM	5	rs7707921	5	81538046	A	T	0.754	-	-	0.362862
V75H	0	rs6882649	5	111217786	T	G	0.6761	-0.0062	0.0214	0.771
V75H	1	rs6882649	5	111217786	T	G	0.6762	-0.0094	0.0205	0.6477
V75H	2	rs6882649	5	111217786	T	G	0.6755	-0.009	0.0174	0.605
V75H	3	rs6882649	5	111217786	T	G	0.6751	-0.0036	0.0181	0.8433
V75H	4	rs6882649	5	111217786	T	G	0.676	-0.0113	0.0193	0.558
V75H	5	rs6882649	5	111217786	T	G	0.6752	-0.0071	0.0169	0.6723
V75L	0	rs6882649	5	111217786	T	G	0.677	0.0157	0.0179	0.3804
V75L	1	rs6882649	5	111217786	T	G	0.6772	0.0133	0.017	0.4353
V75L	2	rs6882649	5	111217786	T	G	0.6769	0.0091	0.0144	0.5299
V75L	3	rs6882649	5	111217786	T	G	0.6766	0.0169	0.0151	0.2633
V75L	4	rs6882649	5	111217786	T	G	0.6771	0.008	0.016	0.6152
V75L	5	rs6882649	5	111217786	T	G	0.6766	0.009	0.0141	0.5248
V65H	0	rs6882649	5	111217786	T	G	0.6761	-0.002	0.0214	0.9263
V65H	1	rs6882649	5	111217786	T	G	0.6761	-0.0052	0.0206	0.7991
V65H	2	rs6882649	5	111217786	T	G	0.6753	-0.0046	0.0174	0.7927
V65H	3	rs6882649	5	111217786	T	G	0.6749	0.0008	0.0179	0.9662
V65H	4	rs6882649	5	111217786	T	G	0.6759	-0.0069	0.0196	0.7243
V65H	5	rs6882649	5	111217786	T	G	0.675	-0.002	0.0168	0.9035
V65L	0	rs6882649	5	111217786	T	G	0.677	0.0158	0.0179	0.3772
V65L	1	rs6882649	5	111217786	T	G	0.6771	0.0131	0.0171	0.4423
V65L	2	rs6882649	5	111217786	T	G	0.6768	0.0094	0.0144	0.5168
V65L	3	rs6882649	5	111217786	T	G	0.6766	0.0174	0.0149	0.2444
V65L	4	rs6882649	5	111217786	T	G	0.6769	0.0083	0.0162	0.6106
V65L	5	rs6882649	5	111217786	T	G	0.6764	0.0107	0.0141	0.4498
VSUM	0	rs6882649	5	111217786	T	G	0.6761	-	-	0.716355
VSUM	1	rs6882649	5	111217786	T	G	0.6761	-	-	0.824983
VSUM	2	rs6882649	5	111217786	T	G	0.6761	-	-	0.8942
VSUM	3	rs6882649	5	111217786	T	G	0.6761	-	-	0.572894
VSUM	4	rs6882649	5	111217786	T	G	0.6761	-	-	0.984232
VSUM	5	rs6882649	5	111217786	T	G	0.6761	-	-	0.820549
V75H	0	rs6596100	5	132407058	T	C	0.2396	0.0268	0.0247	0.2774
V75H	1	rs6596100	5	132407058	T	C	0.2397	0.0205	0.0238	0.3878
V75H	2	rs6596100	5	132407058	T	C	0.2399	0.0034	0.0205	0.8675
V75H	3	rs6596100	5	132407058	T	C	0.2402	0.0077	0.0212	0.7172
V75H	4	rs6596100	5	132407058	T	C	0.2395	0.0096	0.0224	0.67
V75H	5	rs6596100	5	132407058	T	C	0.24	-0.0042	0.0199	0.8329
V75L	0	rs6596100	5	132407058	T	C	0.2368	0.0385	0.0203	0.05772
V75L	1	rs6596100	5	132407058	T	C	0.2369	0.0319	0.0193	0.09873
V75L	2	rs6596100	5	132407058	T	C	0.237	0.0161	0.0166	0.3327
V75L	3	rs6596100	5	132407058	T	C	0.2371	0.0242	0.0172	0.1609
V75L	4	rs6596100	5	132407058	T	C	0.2367	0.0264	0.0182	0.1457
V75L	5	rs6596100	5	132407058	T	C	0.2371	0.0157	0.0162	0.3349
V65H	0	rs6596100	5	132407058	T	C	0.2396	0.0279	0.0247	0.2582
V65H	1	rs6596100	5	132407058	T	C	0.2398	0.0222	0.0239	0.3516
V65H	2	rs6596100	5	132407058	T	C	0.24	0.0066	0.0205	0.7484
V65H	3	rs6596100	5	132407058	T	C	0.2403	0.0096	0.0209	0.6471
V65H	4	rs6596100	5	132407058	T	C	0.2397	0.013	0.0228	0.5667
V65H	5	rs6596100	5	132407058	T	C	0.2401	-0.0003	0.0198	0.9872
V65L	0	rs6596100	5	132407058	T	C	0.2369	0.0395	0.0203	0.05189
V65L	1	rs6596100	5	132407058	T	C	0.237	0.0333	0.0194	0.08676
V65L	2	rs6596100	5	132407058	T	C	0.237	0.018	0.0166	0.2795
V65L	3	rs6596100	5	132407058	T	C	0.2371	0.026	0.0171	0.1269
V65L	4	rs6596100	5	132407058	T	C	0.2369	0.0282	0.0185	0.1264
V65L	5	rs6596100	5	132407058	T	C	0.2371	0.0183	0.0162	0.2603
VSUM	0	rs6596100	5	132407058	T	C	0.2396	-	-	0.109899
VSUM	1	rs6596100	5	132407058	T	C	0.2396	-	-	0.173066
VSUM	2	rs6596100	5	132407058	T	C	0.2396	-	-	0.501613
VSUM	3	rs6596100	5	132407058	T	C	0.2396	-	-	0.321542
VSUM	4	rs6596100	5	132407058	T	C	0.2396	-	-	0.293859
VSUM	5	rs6596100	5	132407058	T	C	0.2396	-	-	0.620551
V75H	0	rs1432679	5	158244083	T	C	0.5748	-0.0502	0.02	0.0123
V75H	1	rs1432679	5	158244083	T	C	0.5748	-0.057	0.0193	0.0031
V75H	2	rs1432679	5	158244083	T	C	0.576	-0.0287	0.0164	0.08069
V75H	3	rs1432679	5	158244083	T	C	0.5752	-0.0439	0.017	0.01001
V75H	4	rs1432679	5	158244083	T	C	0.5751	-0.0476	0.0181	0.008708
V75H	5	rs1432679	5	158244083	T	C	0.5758	-0.0309	0.0159	0.05179
V75L	0	rs1432679	5	158244083	T	C	0.569	-0.035	0.0165	0.034
V75L	1	rs1432679	5	158244083	T	C	0.569	-0.0402	0.0157	0.01075
V75L	2	rs1432679	5	158244083	T	C	0.5704	-0.0221	0.0134	0.09869
V75L	3	rs1432679	5	158244083	T	C	0.5699	-0.029	0.014	0.03783
V75L	4	rs1432679	5	158244083	T	C	0.5692	-0.034	0.0148	0.02136
V75L	5	rs1432679	5	158244083	T	C	0.5705	-0.0209	0.0131	0.1094
V65H	0	rs1432679	5	158244083	T	C	0.5748	-0.0444	0.02	0.02679
V65H	1	rs1432679	5	158244083	T	C	0.5749	-0.0506	0.0193	0.008765
V65H	2	rs1432679	5	158244083	T	C	0.5761	-0.0205	0.0164	0.2112
V65H	3	rs1432679	5	158244083	T	C	0.5753	-0.0363	0.0168	0.0307
V65H	4	rs1432679	5	158244083	T	C	0.5751	-0.0416	0.0184	0.02365
V65H	5	rs1432679	5	158244083	T	C	0.5758	-0.0236	0.0158	0.1361
V65L	0	rs1432679	5	158244083	T	C	0.569	-0.0323	0.0165	0.05045
V65L	1	rs1432679	5	158244083	T	C	0.569	-0.0372	0.0158	0.01865
V65L	2	rs1432679	5	158244083	T	C	0.5705	-0.018	0.0134	0.1788
V65L	3	rs1432679	5	158244083	T	C	0.57	-0.0253	0.0138	0.06748
V65L	4	rs1432679	5	158244083	T	C	0.5693	-0.0315	0.015	0.0361
V65L	5	rs1432679	5	158244083	T	C	0.5706	-0.0172	0.0131	0.1891
VSUM	0	rs1432679	5	158244083	T	C	0.5748	-	-	0.0200742
VSUM	1	rs1432679	5	158244083	T	C	0.5748	-	-	0.00560606
VSUM	2	rs1432679	5	158244083	T	C	0.5748	-	-	0.113181
VSUM	3	rs1432679	5	158244083	T	C	0.5748	-	-	0.0222529
VSUM	4	rs1432679	5	158244083	T	C	0.5748	-	-	0.0141445
VSUM	5	rs1432679	5	158244083	T	C	0.5748	-	-	0.0934209
V75H	0	rs4562056	5	169591487	T	G	0.3397	-0.0136	0.0215	0.5289
V75H	1	rs4562056	5	169591487	T	G	0.3398	-0.0139	0.0207	0.5023
V75H	2	rs4562056	5	169591487	T	G	0.3375	-0.0235	0.0177	0.1854
V75H	3	rs4562056	5	169591487	T	G	0.3383	-0.0248	0.0184	0.1772
V75H	4	rs4562056	5	169591487	T	G	0.3394	-0.0114	0.0195	0.5588
V75H	5	rs4562056	5	169591487	T	G	0.3376	-0.0256	0.0172	0.1354
V75L	0	rs4562056	5	169591487	T	G	0.3411	-0.014	0.0178	0.4341
V75L	1	rs4562056	5	169591487	T	G	0.3412	-0.017	0.017	0.3181
V75L	2	rs4562056	5	169591487	T	G	0.3397	-0.0286	0.0145	0.04849
V75L	3	rs4562056	5	169591487	T	G	0.3402	-0.0314	0.0151	0.03732
V75L	4	rs4562056	5	169591487	T	G	0.3409	-0.014	0.016	0.3808
V75L	5	rs4562056	5	169591487	T	G	0.3395	-0.0286	0.0142	0.04406
V65H	0	rs4562056	5	169591487	T	G	0.3397	-0.0093	0.0216	0.6648
V65H	1	rs4562056	5	169591487	T	G	0.3397	-0.0097	0.0208	0.6408
V65H	2	rs4562056	5	169591487	T	G	0.3373	-0.0183	0.0177	0.301
V65H	3	rs4562056	5	169591487	T	G	0.3381	-0.0203	0.0181	0.2616
V65H	4	rs4562056	5	169591487	T	G	0.3393	-0.0069	0.0198	0.7274
V65H	5	rs4562056	5	169591487	T	G	0.3373	-0.0212	0.0171	0.2157
V65L	0	rs4562056	5	169591487	T	G	0.3411	-0.0103	0.0179	0.5654
V65L	1	rs4562056	5	169591487	T	G	0.3412	-0.0132	0.0171	0.4396
V65L	2	rs4562056	5	169591487	T	G	0.3395	-0.0245	0.0145	0.09155
V65L	3	rs4562056	5	169591487	T	G	0.3401	-0.0281	0.0149	0.06011
V65L	4	rs4562056	5	169591487	T	G	0.3408	-0.0101	0.0162	0.5348
V65L	5	rs4562056	5	169591487	T	G	0.3394	-0.0256	0.0142	0.07127
VSUM	0	rs4562056	5	169591487	T	G	0.3397	-	-	0.522135
VSUM	1	rs4562056	5	169591487	T	G	0.3397	-	-	0.442282
VSUM	2	rs4562056	5	169591487	T	G	0.3397	-	-	0.111321
VSUM	3	rs4562056	5	169591487	T	G	0.3397	-	-	0.0889423
VSUM	4	rs4562056	5	169591487	T	G	0.3397	-	-	0.520656
VSUM	5	rs4562056	5	169591487	T	G	0.3397	-	-	0.0835613
V75H	0	rs11242675	6	1318878	T	C	0.6308	-0.0025	0.0207	0.9026
V75H	1	rs11242675	6	1318878	T	C	0.6307	-0.0027	0.0199	0.8919
V75H	2	rs11242675	6	1318878	T	C	0.6281	-0.0043	0.0169	0.8002
V75H	3	rs11242675	6	1318878	T	C	0.6289	-0.0104	0.0176	0.5533
V75H	4	rs11242675	6	1318878	T	C	0.6305	-0.0026	0.0187	0.8899
V75H	5	rs11242675	6	1318878	T	C	0.6281	-0.0043	0.0164	0.7919
V75L	0	rs11242675	6	1318878	T	C	0.6279	0.0037	0.0171	0.8268
V75L	1	rs11242675	6	1318878	T	C	0.6279	0.0055	0.0163	0.7345
V75L	2	rs11242675	6	1318878	T	C	0.6265	0.0005	0.0138	0.9686
V75L	3	rs11242675	6	1318878	T	C	0.627	-0.0044	0.0145	0.7628
V75L	4	rs11242675	6	1318878	T	C	0.6277	0.0046	0.0153	0.7633
V75L	5	rs11242675	6	1318878	T	C	0.6264	-0.0022	0.0135	0.8708
V65H	0	rs11242675	6	1318878	T	C	0.6307	-0.0091	0.0207	0.6598
V65H	1	rs11242675	6	1318878	T	C	0.6306	-0.0095	0.02	0.6335
V65H	2	rs11242675	6	1318878	T	C	0.6278	-0.0108	0.0168	0.5213
V65H	3	rs11242675	6	1318878	T	C	0.6286	-0.0179	0.0173	0.303
V65H	4	rs11242675	6	1318878	T	C	0.6302	-0.0097	0.019	0.6082
V65H	5	rs11242675	6	1318878	T	C	0.6278	-0.0121	0.0163	0.458
V65L	0	rs11242675	6	1318878	T	C	0.6279	0.0018	0.0171	0.9153
V65L	1	rs11242675	6	1318878	T	C	0.6279	0.0034	0.0164	0.8346
V65L	2	rs11242675	6	1318878	T	C	0.6263	-0.0014	0.0138	0.9201
V65L	3	rs11242675	6	1318878	T	C	0.6269	-0.007	0.0143	0.6238
V65L	4	rs11242675	6	1318878	T	C	0.6275	0.0022	0.0156	0.8861
V65L	5	rs11242675	6	1318878	T	C	0.6263	-0.0054	0.0135	0.6888
VSUM	0	rs11242675	6	1318878	T	C	0.6307	-	-	0.949755
VSUM	1	rs11242675	6	1318878	T	C	0.6307	-	-	0.986108
VSUM	2	rs11242675	6	1318878	T	C	0.6307	-	-	0.799164
VSUM	3	rs11242675	6	1318878	T	C	0.6307	-	-	0.522605
VSUM	4	rs11242675	6	1318878	T	C	0.6307	-	-	0.956205
VSUM	5	rs11242675	6	1318878	T	C	0.6307	-	-	0.67857
V75H	0	rs9348512	6	10456706	A	C	0.3365	0.0232	0.0213	0.2756
V75H	1	rs9348512	6	10456706	A	C	0.3366	0.0161	0.0205	0.4298
V75H	2	rs9348512	6	10456706	A	C	0.3364	0.0274	0.0174	0.1161
V75H	3	rs9348512	6	10456706	A	C	0.3366	0.0253	0.0181	0.1624
V75H	4	rs9348512	6	10456706	A	C	0.3364	0.012	0.0193	0.5337
V75H	5	rs9348512	6	10456706	A	C	0.3363	0.0239	0.0169	0.1571
V75L	0	rs9348512	6	10456706	A	C	0.3359	0.0009	0.0176	0.9603
V75L	1	rs9348512	6	10456706	A	C	0.3361	-0.0006	0.0168	0.9701
V75L	2	rs9348512	6	10456706	A	C	0.3357	0.0114	0.0142	0.4245
V75L	3	rs9348512	6	10456706	A	C	0.336	0.006	0.0149	0.6883
V75L	4	rs9348512	6	10456706	A	C	0.3357	0.001	0.0157	0.9497
V75L	5	rs9348512	6	10456706	A	C	0.3357	0.0104	0.0139	0.4534
V65H	0	rs9348512	6	10456706	A	C	0.3366	0.0183	0.0213	0.3893
V65H	1	rs9348512	6	10456706	A	C	0.3367	0.0112	0.0205	0.584
V65H	2	rs9348512	6	10456706	A	C	0.3364	0.023	0.0173	0.1849
V65H	3	rs9348512	6	10456706	A	C	0.3366	0.021	0.0178	0.2394
V65H	4	rs9348512	6	10456706	A	C	0.3365	0.008	0.0195	0.6804
V65H	5	rs9348512	6	10456706	A	C	0.3364	0.0205	0.0168	0.2228
V65L	0	rs9348512	6	10456706	A	C	0.3359	0.0005	0.0176	0.9796
V65L	1	rs9348512	6	10456706	A	C	0.3361	-0.0014	0.0168	0.936
V65L	2	rs9348512	6	10456706	A	C	0.3356	0.0106	0.0142	0.4559
V65L	3	rs9348512	6	10456706	A	C	0.3359	0.0052	0.0147	0.726
V65L	4	rs9348512	6	10456706	A	C	0.3358	0.0005	0.016	0.9755
V65L	5	rs9348512	6	10456706	A	C	0.3357	0.0094	0.0139	0.4986
VSUM	0	rs9348512	6	10456706	A	C	0.3366	-	-	0.592486
VSUM	1	rs9348512	6	10456706	A	C	0.3366	-	-	0.748808
VSUM	2	rs9348512	6	10456706	A	C	0.3366	-	-	0.239105
VSUM	3	rs9348512	6	10456706	A	C	0.3366	-	-	0.37814
VSUM	4	rs9348512	6	10456706	A	C	0.3366	-	-	0.765928
VSUM	5	rs9348512	6	10456706	A	C	0.3366	-	-	0.283228
V75H	0	rs204247	6	13722523	A	G	0.5545	-0.0566	0.0198	0.004329
V75H	1	rs204247	6	13722523	A	G	0.5545	-0.0535	0.019	0.004977
V75H	2	rs204247	6	13722523	A	G	0.5541	-0.0484	0.0162	0.002715
V75H	3	rs204247	6	13722523	A	G	0.5542	-0.0459	0.0168	0.006396
V75H	4	rs204247	6	13722523	A	G	0.5547	-0.052	0.0179	0.003733
V75H	5	rs204247	6	13722523	A	G	0.5542	-0.046	0.0157	0.003309
V75L	0	rs204247	6	13722523	A	G	0.5525	-0.049	0.0164	0.002891
V75L	1	rs204247	6	13722523	A	G	0.5524	-0.0435	0.0157	0.005451
V75L	2	rs204247	6	13722523	A	G	0.5523	-0.0381	0.0133	0.004107
V75L	3	rs204247	6	13722523	A	G	0.5524	-0.0336	0.0139	0.0156
V75L	4	rs204247	6	13722523	A	G	0.5525	-0.0447	0.0147	0.002335
V75L	5	rs204247	6	13722523	A	G	0.5524	-0.0368	0.013	0.004532
V65H	0	rs204247	6	13722523	A	G	0.5545	-0.0615	0.0198	0.001928
V65H	1	rs204247	6	13722523	A	G	0.5545	-0.0585	0.0191	0.002208
V65H	2	rs204247	6	13722523	A	G	0.554	-0.0524	0.0161	0.001133
V65H	3	rs204247	6	13722523	A	G	0.5542	-0.05	0.0166	0.002625
V65H	4	rs204247	6	13722523	A	G	0.5546	-0.057	0.0182	0.00172
V65H	5	rs204247	6	13722523	A	G	0.5541	-0.0498	0.0156	0.001416
V65L	0	rs204247	6	13722523	A	G	0.5525	-0.0541	0.0164	0.0009978
V65L	1	rs204247	6	13722523	A	G	0.5524	-0.049	0.0157	0.001864
V65L	2	rs204247	6	13722523	A	G	0.5523	-0.0424	0.0133	0.001382
V65L	3	rs204247	6	13722523	A	G	0.5524	-0.0377	0.0137	0.005943
V65L	4	rs204247	6	13722523	A	G	0.5525	-0.0501	0.0149	0.0008018
V65L	5	rs204247	6	13722523	A	G	0.5524	-0.0402	0.013	0.001934
VSUM	0	rs204247	6	13722523	A	G	0.5545	-	-	0.00122265
VSUM	1	rs204247	6	13722523	A	G	0.5545	-	-	0.00188334
VSUM	2	rs204247	6	13722523	A	G	0.5545	-	-	0.00115394
VSUM	3	rs204247	6	13722523	A	G	0.5545	-	-	0.00391552
VSUM	4	rs204247	6	13722523	A	G	0.5545	-	-	0.00101529
VSUM	5	rs204247	6	13722523	A	G	0.5545	-	-	0.00144976
V75H	0	rs3819405	6	16399557	T	C	0.3388	-0.0281	0.0222	0.206
V75H	1	rs3819405	6	16399557	T	C	0.3387	-0.037	0.0213	0.08336
V75H	2	rs3819405	6	16399557	T	C	0.3383	-0.0235	0.0183	0.1995
V75H	3	rs3819405	6	16399557	T	C	0.3377	-0.0197	0.0189	0.2986
V75H	4	rs3819405	6	16399557	T	C	0.3385	-0.0305	0.0201	0.1291
V75H	5	rs3819405	6	16399557	T	C	0.3379	-0.0128	0.0177	0.4702
V75L	0	rs3819405	6	16399557	T	C	0.3369	-0.032	0.0184	0.08121
V75L	1	rs3819405	6	16399557	T	C	0.337	-0.043	0.0175	0.01395
V75L	2	rs3819405	6	16399557	T	C	0.3374	-0.0202	0.015	0.1765
V75L	3	rs3819405	6	16399557	T	C	0.3369	-0.0171	0.0156	0.2718
V75L	4	rs3819405	6	16399557	T	C	0.3371	-0.0362	0.0164	0.02784
V75L	5	rs3819405	6	16399557	T	C	0.3372	-0.0145	0.0146	0.3201
V65H	0	rs3819405	6	16399557	T	C	0.3387	-0.0338	0.0222	0.1276
V65H	1	rs3819405	6	16399557	T	C	0.3386	-0.0427	0.0214	0.04589
V65H	2	rs3819405	6	16399557	T	C	0.3382	-0.0293	0.0183	0.1088
V65H	3	rs3819405	6	16399557	T	C	0.3375	-0.0245	0.0187	0.1903
V65H	4	rs3819405	6	16399557	T	C	0.3384	-0.037	0.0204	0.06955
V65H	5	rs3819405	6	16399557	T	C	0.3377	-0.0184	0.0177	0.297
V65L	0	rs3819405	6	16399557	T	C	0.3369	-0.0339	0.0184	0.06498
V65L	1	rs3819405	6	16399557	T	C	0.3369	-0.0446	0.0176	0.01122
V65L	2	rs3819405	6	16399557	T	C	0.3373	-0.0217	0.015	0.1477
V65L	3	rs3819405	6	16399557	T	C	0.3369	-0.0169	0.0154	0.273
V65L	4	rs3819405	6	16399557	T	C	0.3369	-0.0381	0.0167	0.02273
V65L	5	rs3819405	6	16399557	T	C	0.3371	-0.0148	0.0146	0.3138
VSUM	0	rs3819405	6	16399557	T	C	0.3387	-	-	0.0927196
VSUM	1	rs3819405	6	16399557	T	C	0.3387	-	-	0.0212485
VSUM	2	rs3819405	6	16399557	T	C	0.3387	-	-	0.133338
VSUM	3	rs3819405	6	16399557	T	C	0.3387	-	-	0.229468
VSUM	4	rs3819405	6	16399557	T	C	0.3387	-	-	0.0388523
VSUM	5	rs3819405	6	16399557	T	C	0.3387	-	-	0.318958
V75H	0	rs2223621	6	20621238	T	C	0.3759	0.0287	0.0214	0.1815
V75H	1	rs2223621	6	20621238	T	C	0.3759	0.0235	0.0206	0.2553
V75H	2	rs2223621	6	20621238	T	C	0.376	0.0258	0.0175	0.1408
V75H	3	rs2223621	6	20621238	T	C	0.3759	0.0233	0.0182	0.2014
V75H	4	rs2223621	6	20621238	T	C	0.3759	0.0234	0.0194	0.2293
V75H	5	rs2223621	6	20621238	T	C	0.376	0.0235	0.017	0.1678
V75L	0	rs2223621	6	20621238	T	C	0.3785	0.0131	0.0176	0.4569
V75L	1	rs2223621	6	20621238	T	C	0.3785	0.0119	0.0167	0.4764
V75L	2	rs2223621	6	20621238	T	C	0.3783	0.0117	0.0142	0.4095
V75L	3	rs2223621	6	20621238	T	C	0.3784	0.0125	0.0148	0.401
V75L	4	rs2223621	6	20621238	T	C	0.3785	0.0105	0.0157	0.504
V75L	5	rs2223621	6	20621238	T	C	0.3783	0.0118	0.0139	0.397
V65H	0	rs2223621	6	20621238	T	C	0.3759	0.0279	0.0215	0.1936
V65H	1	rs2223621	6	20621238	T	C	0.3759	0.0226	0.0207	0.2742
V65H	2	rs2223621	6	20621238	T	C	0.376	0.0257	0.0175	0.1407
V65H	3	rs2223621	6	20621238	T	C	0.3759	0.0229	0.018	0.2033
V65H	4	rs2223621	6	20621238	T	C	0.3759	0.0234	0.0197	0.2345
V65H	5	rs2223621	6	20621238	T	C	0.376	0.024	0.0169	0.1567
V65L	0	rs2223621	6	20621238	T	C	0.3785	0.0109	0.0176	0.5351
V65L	1	rs2223621	6	20621238	T	C	0.3785	0.0096	0.0168	0.5705
V65L	2	rs2223621	6	20621238	T	C	0.3783	0.0099	0.0142	0.4847
V65L	3	rs2223621	6	20621238	T	C	0.3784	0.0103	0.0147	0.4811
V65L	4	rs2223621	6	20621238	T	C	0.3785	0.0088	0.016	0.58
V65L	5	rs2223621	6	20621238	T	C	0.3783	0.0107	0.0139	0.4429
VSUM	0	rs2223621	6	20621238	T	C	0.3759	-	-	0.290792
VSUM	1	rs2223621	6	20621238	T	C	0.3759	-	-	0.35311
VSUM	2	rs2223621	6	20621238	T	C	0.3759	-	-	0.237999
VSUM	3	rs2223621	6	20621238	T	C	0.3759	-	-	0.278712
VSUM	4	rs2223621	6	20621238	T	C	0.3759	-	-	0.339893
VSUM	5	rs2223621	6	20621238	T	C	0.3759	-	-	0.242453
V75H	0	rs7760611	6	21903533	T	C	0.4493	-0.0061	0.02	0.7607
V75H	1	rs7760611	6	21903533	T	C	0.4494	0.0026	0.0192	0.8933
V75H	2	rs7760611	6	21903533	T	C	0.4487	0.0026	0.0164	0.8758
V75H	3	rs7760611	6	21903533	T	C	0.4488	-0.0015	0.017	0.9309
V75H	4	rs7760611	6	21903533	T	C	0.4493	0.008	0.0181	0.6595
V75H	5	rs7760611	6	21903533	T	C	0.4487	0.005	0.0159	0.753
V75L	0	rs7760611	6	21903533	T	C	0.4537	-0.014	0.0166	0.3991
V75L	1	rs7760611	6	21903533	T	C	0.4538	-0.0076	0.0158	0.629
V75L	2	rs7760611	6	21903533	T	C	0.4531	0.0032	0.0134	0.8122
V75L	3	rs7760611	6	21903533	T	C	0.4533	-0.0023	0.014	0.8701
V75L	4	rs7760611	6	21903533	T	C	0.4537	-0.0049	0.0148	0.7394
V75L	5	rs7760611	6	21903533	T	C	0.453	0.0015	0.0131	0.9068
V65H	0	rs7760611	6	21903533	T	C	0.4493	-0.0051	0.02	0.7981
V65H	1	rs7760611	6	21903533	T	C	0.4494	0.0033	0.0193	0.8635
V65H	2	rs7760611	6	21903533	T	C	0.4487	0.0024	0.0163	0.8809
V65H	3	rs7760611	6	21903533	T	C	0.4487	-0.0011	0.0168	0.949
V65H	4	rs7760611	6	21903533	T	C	0.4493	0.0076	0.0184	0.678
V65H	5	rs7760611	6	21903533	T	C	0.4486	0.0039	0.0158	0.8028
V65L	0	rs7760611	6	21903533	T	C	0.4536	-0.0147	0.0166	0.376
V65L	1	rs7760611	6	21903533	T	C	0.4537	-0.0085	0.0159	0.5928
V65L	2	rs7760611	6	21903533	T	C	0.453	0.0018	0.0134	0.8924
V65L	3	rs7760611	6	21903533	T	C	0.4533	-0.0026	0.0139	0.8485
V65L	4	rs7760611	6	21903533	T	C	0.4536	-0.0062	0.0151	0.6783
V65L	5	rs7760611	6	21903533	T	C	0.4529	0.0005	0.0131	0.968
VSUM	0	rs7760611	6	21903533	T	C	0.4493	-	-	0.545759
VSUM	1	rs7760611	6	21903533	T	C	0.4493	-	-	0.851449
VSUM	2	rs7760611	6	21903533	T	C	0.4493	-	-	0.857575
VSUM	3	rs7760611	6	21903533	T	C	0.4493	-	-	0.893792
VSUM	4	rs7760611	6	21903533	T	C	0.4493	-	-	0.976111
VSUM	5	rs7760611	6	21903533	T	C	0.4493	-	-	0.85028
V75H	0	rs71557345	6	26680698	A	G	0.0793	0.0476	0.0437	0.2758
V75H	1	rs71557345	6	26680698	A	G	0.0793	0.0426	0.0422	0.3123
V75H	2	rs71557345	6	26680698	A	G	0.0794	0.0305	0.0354	0.389
V75H	3	rs71557345	6	26680698	A	G	0.0797	0.0138	0.0368	0.7067
V75H	4	rs71557345	6	26680698	A	G	0.0794	0.0282	0.0395	0.4758
V75H	5	rs71557345	6	26680698	A	G	0.0796	0.0101	0.0343	0.7682
V75L	0	rs71557345	6	26680698	A	G	0.0742	0.0422	0.0364	0.2461
V75L	1	rs71557345	6	26680698	A	G	0.0742	0.0307	0.0347	0.3768
V75L	2	rs71557345	6	26680698	A	G	0.0747	0.0385	0.0292	0.1875
V75L	3	rs71557345	6	26680698	A	G	0.0748	0.0256	0.0305	0.4009
V75L	4	rs71557345	6	26680698	A	G	0.0743	0.036	0.0325	0.2678
V75L	5	rs71557345	6	26680698	A	G	0.0749	0.0305	0.0285	0.2846
V65H	0	rs71557345	6	26680698	A	G	0.0793	0.0341	0.0438	0.4354
V65H	1	rs71557345	6	26680698	A	G	0.0793	0.0293	0.0422	0.4881
V65H	2	rs71557345	6	26680698	A	G	0.0795	0.017	0.0352	0.6297
V65H	3	rs71557345	6	26680698	A	G	0.0797	-0.0014	0.0363	0.9694
V65H	4	rs71557345	6	26680698	A	G	0.0795	0.0156	0.04	0.6965
V65H	5	rs71557345	6	26680698	A	G	0.0796	-0.0047	0.0341	0.8914
V65L	0	rs71557345	6	26680698	A	G	0.0743	0.0248	0.0364	0.4962
V65L	1	rs71557345	6	26680698	A	G	0.0743	0.014	0.0349	0.6873
V65L	2	rs71557345	6	26680698	A	G	0.0748	0.0217	0.0292	0.4572
V65L	3	rs71557345	6	26680698	A	G	0.0748	0.0087	0.0301	0.7732
V65L	4	rs71557345	6	26680698	A	G	0.0744	0.0176	0.033	0.5935
V65L	5	rs71557345	6	26680698	A	G	0.075	0.0119	0.0285	0.6753
VSUM	0	rs71557345	6	26680698	A	G	0.0793	-	-	0.327683
VSUM	1	rs71557345	6	26680698	A	G	0.0793	-	-	0.429854
VSUM	2	rs71557345	6	26680698	A	G	0.0793	-	-	0.367916
VSUM	3	rs71557345	6	26680698	A	G	0.0793	-	-	0.698595
VSUM	4	rs71557345	6	26680698	A	G	0.0793	-	-	0.468377
VSUM	5	rs71557345	6	26680698	A	G	0.0793	-	-	0.663755
V75H	0	rs9257408	6	28926220	C	G	0.4056	-0.0354	0.023	0.1246
V75H	1	rs9257408	6	28926220	C	G	0.4056	-0.0345	0.0221	0.1184
V75H	2	rs9257408	6	28926220	C	G	0.4055	-0.014	0.0185	0.4483
V75H	3	rs9257408	6	28926220	C	G	0.4054	-0.0207	0.0193	0.2834
V75H	4	rs9257408	6	28926220	C	G	0.4055	-0.0295	0.0209	0.1587
V75H	5	rs9257408	6	28926220	C	G	0.4054	-0.0154	0.018	0.391
V75L	0	rs9257408	6	28926220	C	G	0.4067	-0.0428	0.022	0.05136
V75L	1	rs9257408	6	28926220	C	G	0.4068	-0.0395	0.0209	0.05894
V75L	2	rs9257408	6	28926220	C	G	0.4064	-0.0196	0.0174	0.2611
V75L	3	rs9257408	6	28926220	C	G	0.4064	-0.0226	0.0183	0.217
V75L	4	rs9257408	6	28926220	C	G	0.4066	-0.0365	0.0198	0.06516
V75L	5	rs9257408	6	28926220	C	G	0.4063	-0.0172	0.0171	0.3135
V65H	0	rs9257408	6	28926220	C	G	0.4056	-0.0352	0.023	0.1258
V65H	1	rs9257408	6	28926220	C	G	0.4056	-0.0344	0.0221	0.1202
V65H	2	rs9257408	6	28926220	C	G	0.4054	-0.0137	0.0184	0.4543
V65H	3	rs9257408	6	28926220	C	G	0.4054	-0.0203	0.019	0.2856
V65H	4	rs9257408	6	28926220	C	G	0.4055	-0.0298	0.0211	0.1586
V65H	5	rs9257408	6	28926220	C	G	0.4054	-0.0156	0.0178	0.3827
V65L	0	rs9257408	6	28926220	C	G	0.4067	-0.0436	0.022	0.047
V65L	1	rs9257408	6	28926220	C	G	0.4068	-0.0406	0.0209	0.0526
V65L	2	rs9257408	6	28926220	C	G	0.4064	-0.0198	0.0174	0.2542
V65L	3	rs9257408	6	28926220	C	G	0.4064	-0.0231	0.0181	0.2013
V65L	4	rs9257408	6	28926220	C	G	0.4066	-0.0376	0.02	0.05967
V65L	5	rs9257408	6	28926220	C	G	0.4063	-0.0176	0.017	0.3008
VSUM	0	rs9257408	6	28926220	C	G	0.4056	-	-	0.064788
VSUM	1	rs9257408	6	28926220	C	G	0.4056	-	-	0.0664696
VSUM	2	rs9257408	6	28926220	C	G	0.4056	-	-	0.319534
VSUM	3	rs9257408	6	28926220	C	G	0.4056	-	-	0.218777
VSUM	4	rs9257408	6	28926220	C	G	0.4056	-	-	0.0837095
VSUM	5	rs9257408	6	28926220	C	G	0.4056	-	-	0.318504
V75H	0	rs17215231	6	33239869	T	C	0.0725	0.0209	0.0415	0.615
V75H	1	rs17215231	6	33239869	T	C	0.0726	0.0174	0.0399	0.6637
V75H	2	rs17215231	6	33239869	T	C	0.0731	-0.0065	0.0337	0.8467
V75H	3	rs17215231	6	33239869	T	C	0.0729	0.0114	0.035	0.7443
V75H	4	rs17215231	6	33239869	T	C	0.0725	0.0041	0.0376	0.9138
V75H	5	rs17215231	6	33239869	T	C	0.073	-0.0037	0.0327	0.9089
V75L	0	rs17215231	6	33239869	T	C	0.0719	-0.0105	0.0355	0.7671
V75L	1	rs17215231	6	33239869	T	C	0.0719	-0.0067	0.0338	0.8426
V75L	2	rs17215231	6	33239869	T	C	0.0723	-0.0212	0.0286	0.4589
V75L	3	rs17215231	6	33239869	T	C	0.0721	-0.0063	0.0298	0.8331
V75L	4	rs17215231	6	33239869	T	C	0.0718	-0.0014	0.0318	0.9638
V75L	5	rs17215231	6	33239869	T	C	0.0722	-0.0085	0.0279	0.7601
V65H	0	rs17215231	6	33239869	T	C	0.0725	0.01	0.0415	0.81
V65H	1	rs17215231	6	33239869	T	C	0.0726	0.0071	0.04	0.8596
V65H	2	rs17215231	6	33239869	T	C	0.0732	-0.0142	0.0335	0.6727
V65H	3	rs17215231	6	33239869	T	C	0.0729	0.0016	0.0345	0.9634
V65H	4	rs17215231	6	33239869	T	C	0.0726	-0.0027	0.0381	0.9435
V65H	5	rs17215231	6	33239869	T	C	0.0731	-0.0098	0.0325	0.7632
V65L	0	rs17215231	6	33239869	T	C	0.0719	-0.0224	0.0355	0.5277
V65L	1	rs17215231	6	33239869	T	C	0.072	-0.0187	0.0339	0.581
V65L	2	rs17215231	6	33239869	T	C	0.0723	-0.0319	0.0286	0.2647
V65L	3	rs17215231	6	33239869	T	C	0.0721	-0.0179	0.0295	0.5434
V65L	4	rs17215231	6	33239869	T	C	0.0719	-0.013	0.0322	0.6868
V65L	5	rs17215231	6	33239869	T	C	0.0723	-0.0191	0.0279	0.4935
VSUM	0	rs17215231	6	33239869	T	C	0.0725	-	-	0.961649
VSUM	1	rs17215231	6	33239869	T	C	0.0725	-	-	0.971299
VSUM	2	rs17215231	6	33239869	T	C	0.0725	-	-	0.513231
VSUM	3	rs17215231	6	33239869	T	C	0.0725	-	-	0.906128
VSUM	4	rs17215231	6	33239869	T	C	0.0725	-	-	0.91384
VSUM	5	rs17215231	6	33239869	T	C	0.0725	-	-	0.710508
V75H	0	rs12207986	6	81094287	A	G	0.5412	0.0175	0.02	0.3816
V75H	1	rs12207986	6	81094287	A	G	0.5411	0.013	0.0192	0.499
V75H	2	rs12207986	6	81094287	A	G	0.5406	0.0131	0.0163	0.4234
V75H	3	rs12207986	6	81094287	A	G	0.541	0.0078	0.017	0.6462
V75H	4	rs12207986	6	81094287	A	G	0.5413	0.0119	0.0181	0.5118
V75H	5	rs12207986	6	81094287	A	G	0.5409	0.011	0.0158	0.4876
V75L	0	rs12207986	6	81094287	A	G	0.5335	0.028	0.0166	0.09053
V75L	1	rs12207986	6	81094287	A	G	0.5334	0.0226	0.0158	0.1519
V75L	2	rs12207986	6	81094287	A	G	0.5337	0.0222	0.0134	0.09873
V75L	3	rs12207986	6	81094287	A	G	0.5338	0.0185	0.014	0.187
V75L	4	rs12207986	6	81094287	A	G	0.5334	0.0227	0.0148	0.1259
V75L	5	rs12207986	6	81094287	A	G	0.5339	0.0208	0.0131	0.1127
V65H	0	rs12207986	6	81094287	A	G	0.5412	0.0111	0.02	0.578
V65H	1	rs12207986	6	81094287	A	G	0.5411	0.0066	0.0193	0.732
V65H	2	rs12207986	6	81094287	A	G	0.5406	0.008	0.0163	0.622
V65H	3	rs12207986	6	81094287	A	G	0.541	0.0016	0.0168	0.925
V65H	4	rs12207986	6	81094287	A	G	0.5412	0.0054	0.0184	0.7704
V65H	5	rs12207986	6	81094287	A	G	0.5408	0.0051	0.0158	0.7453
V65L	0	rs12207986	6	81094287	A	G	0.5335	0.025	0.0166	0.1312
V65L	1	rs12207986	6	81094287	A	G	0.5334	0.0197	0.0159	0.2155
V65L	2	rs12207986	6	81094287	A	G	0.5337	0.0199	0.0134	0.1395
V65L	3	rs12207986	6	81094287	A	G	0.5338	0.0154	0.0138	0.2654
V65L	4	rs12207986	6	81094287	A	G	0.5335	0.0196	0.0151	0.1931
V65L	5	rs12207986	6	81094287	A	G	0.534	0.0178	0.0131	0.1739
VSUM	0	rs12207986	6	81094287	A	G	0.5412	-	-	0.222421
VSUM	1	rs12207986	6	81094287	A	G	0.5412	-	-	0.330079
VSUM	2	rs12207986	6	81094287	A	G	0.5412	-	-	0.240926
VSUM	3	rs12207986	6	81094287	A	G	0.5412	-	-	0.429075
VSUM	4	rs12207986	6	81094287	A	G	0.5412	-	-	0.317664
VSUM	5	rs12207986	6	81094287	A	G	0.5412	-	-	0.294446
V75H	0	rs17529111	6	82128386	T	C	0.7821	-0.0051	0.0241	0.8323
V75H	1	rs17529111	6	82128386	T	C	0.7821	-0.0112	0.0232	0.63
V75H	2	rs17529111	6	82128386	T	C	0.7813	-0.0016	0.0196	0.934
V75H	3	rs17529111	6	82128386	T	C	0.7814	-0.006	0.0204	0.7694
V75H	4	rs17529111	6	82128386	T	C	0.7822	-0.0082	0.0218	0.7088
V75H	5	rs17529111	6	82128386	T	C	0.7814	-0.0047	0.019	0.8054
V75L	0	rs17529111	6	82128386	T	C	0.78	-0.0057	0.02	0.775
V75L	1	rs17529111	6	82128386	T	C	0.7801	-0.0131	0.0191	0.4918
V75L	2	rs17529111	6	82128386	T	C	0.7799	-0.0091	0.0162	0.5734
V75L	3	rs17529111	6	82128386	T	C	0.7798	-0.0141	0.0169	0.4037
V75L	4	rs17529111	6	82128386	T	C	0.78	-0.0104	0.0179	0.5625
V75L	5	rs17529111	6	82128386	T	C	0.7798	-0.0107	0.0158	0.4989
V65H	0	rs17529111	6	82128386	T	C	0.7821	-0.0005	0.0241	0.9818
V65H	1	rs17529111	6	82128386	T	C	0.7821	-0.0067	0.0232	0.7731
V65H	2	rs17529111	6	82128386	T	C	0.7812	0.0031	0.0195	0.8734
V65H	3	rs17529111	6	82128386	T	C	0.7814	-0.0011	0.0201	0.9559
V65H	4	rs17529111	6	82128386	T	C	0.782	-0.0041	0.0221	0.8514
V65H	5	rs17529111	6	82128386	T	C	0.7812	0	0.0189	0.9984
V65L	0	rs17529111	6	82128386	T	C	0.78	0.0002	0.02	0.9906
V65L	1	rs17529111	6	82128386	T	C	0.78	-0.0072	0.0192	0.7091
V65L	2	rs17529111	6	82128386	T	C	0.7798	-0.003	0.0162	0.8532
V65L	3	rs17529111	6	82128386	T	C	0.7798	-0.0083	0.0167	0.6209
V65L	4	rs17529111	6	82128386	T	C	0.78	-0.0047	0.0182	0.7974
V65L	5	rs17529111	6	82128386	T	C	0.7797	-0.0055	0.0158	0.7299
VSUM	0	rs17529111	6	82128386	T	C	0.7821	-	-	0.893472
VSUM	1	rs17529111	6	82128386	T	C	0.7821	-	-	0.628484
VSUM	2	rs17529111	6	82128386	T	C	0.7821	-	-	0.859513
VSUM	3	rs17529111	6	82128386	T	C	0.7821	-	-	0.656936
VSUM	4	rs17529111	6	82128386	T	C	0.7821	-	-	0.711328
VSUM	5	rs17529111	6	82128386	T	C	0.7821	-	-	0.736513
V75H	0	rs6569648	6	130349119	T	C	0.7671	-0.0151	0.0239	0.5278
V75H	1	rs6569648	6	130349119	T	C	0.7671	-0.0291	0.023	0.2058
V75H	2	rs6569648	6	130349119	T	C	0.7668	-0.0233	0.0195	0.2315
V75H	3	rs6569648	6	130349119	T	C	0.7668	-0.0371	0.0203	0.06757
V75H	4	rs6569648	6	130349119	T	C	0.7669	-0.0216	0.0217	0.3187
V75H	5	rs6569648	6	130349119	T	C	0.7667	-0.0247	0.0189	0.1927
V75L	0	rs6569648	6	130349119	T	C	0.7687	-0.0159	0.0198	0.4229
V75L	1	rs6569648	6	130349119	T	C	0.7687	-0.0232	0.0189	0.2214
V75L	2	rs6569648	6	130349119	T	C	0.7683	-0.0183	0.0161	0.2542
V75L	3	rs6569648	6	130349119	T	C	0.7684	-0.0277	0.0168	0.09839
V75L	4	rs6569648	6	130349119	T	C	0.7686	-0.0169	0.0178	0.3404
V75L	5	rs6569648	6	130349119	T	C	0.7682	-0.0215	0.0157	0.171
V65H	0	rs6569648	6	130349119	T	C	0.7671	-0.0116	0.0239	0.6288
V65H	1	rs6569648	6	130349119	T	C	0.767	-0.0255	0.023	0.268
V65H	2	rs6569648	6	130349119	T	C	0.7668	-0.0207	0.0195	0.2875
V65H	3	rs6569648	6	130349119	T	C	0.7668	-0.0343	0.02	0.08721
V65H	4	rs6569648	6	130349119	T	C	0.7669	-0.0193	0.022	0.3789
V65H	5	rs6569648	6	130349119	T	C	0.7667	-0.0233	0.0189	0.2164
V65L	0	rs6569648	6	130349119	T	C	0.7687	-0.0133	0.0199	0.5043
V65L	1	rs6569648	6	130349119	T	C	0.7687	-0.0206	0.019	0.2783
V65L	2	rs6569648	6	130349119	T	C	0.7683	-0.0158	0.0161	0.3249
V65L	3	rs6569648	6	130349119	T	C	0.7683	-0.0251	0.0166	0.1303
V65L	4	rs6569648	6	130349119	T	C	0.7686	-0.0151	0.0181	0.4023
V65L	5	rs6569648	6	130349119	T	C	0.7682	-0.0197	0.0157	0.2084
VSUM	0	rs6569648	6	130349119	T	C	0.7671	-	-	0.494477
VSUM	1	rs6569648	6	130349119	T	C	0.7671	-	-	0.215985
VSUM	2	rs6569648	6	130349119	T	C	0.7671	-	-	0.247547
VSUM	3	rs6569648	6	130349119	T	C	0.7671	-	-	0.0763892
VSUM	4	rs6569648	6	130349119	T	C	0.7671	-	-	0.334102
VSUM	5	rs6569648	6	130349119	T	C	0.7671	-	-	0.172179
V75H	0	rs3757322	6	151942194	T	G	0.672	-0.0071	0.0214	0.739
V75H	1	rs3757322	6	151942194	T	G	0.6718	-0.0147	0.0206	0.4758
V75H	2	rs3757322	6	151942194	T	G	0.6719	0.0086	0.0175	0.6204
V75H	3	rs3757322	6	151942194	T	G	0.6717	0.0178	0.0182	0.3262
V75H	4	rs3757322	6	151942194	T	G	0.6716	-0.0142	0.0194	0.4643
V75H	5	rs3757322	6	151942194	T	G	0.6718	0.0103	0.017	0.5439
V75L	0	rs3757322	6	151942194	T	G	0.6688	-0.0035	0.0177	0.8448
V75L	1	rs3757322	6	151942194	T	G	0.6688	-0.0095	0.0169	0.5737
V75L	2	rs3757322	6	151942194	T	G	0.6691	0.0117	0.0143	0.4136
V75L	3	rs3757322	6	151942194	T	G	0.6687	0.0189	0.015	0.2071
V75L	4	rs3757322	6	151942194	T	G	0.6687	-0.0062	0.0158	0.6964
V75L	5	rs3757322	6	151942194	T	G	0.6689	0.017	0.014	0.2252
V65H	0	rs3757322	6	151942194	T	G	0.672	-0.0123	0.0214	0.5646
V65H	1	rs3757322	6	151942194	T	G	0.6718	-0.0201	0.0206	0.3309
V65H	2	rs3757322	6	151942194	T	G	0.6719	0.0026	0.0174	0.8805
V65H	3	rs3757322	6	151942194	T	G	0.6718	0.0141	0.0179	0.4327
V65H	4	rs3757322	6	151942194	T	G	0.6716	-0.0191	0.0196	0.3298
V65H	5	rs3757322	6	151942194	T	G	0.6718	0.0069	0.0169	0.6826
V65L	0	rs3757322	6	151942194	T	G	0.6689	-0.0071	0.0177	0.6896
V65L	1	rs3757322	6	151942194	T	G	0.6689	-0.0131	0.0169	0.4389
V65L	2	rs3757322	6	151942194	T	G	0.6691	0.0077	0.0143	0.5897
V65L	3	rs3757322	6	151942194	T	G	0.6688	0.0165	0.0148	0.266
V65L	4	rs3757322	6	151942194	T	G	0.6688	-0.0099	0.0161	0.5375
V65L	5	rs3757322	6	151942194	T	G	0.669	0.0148	0.014	0.2922
VSUM	0	rs3757322	6	151942194	T	G	0.672	-	-	0.691122
VSUM	1	rs3757322	6	151942194	T	G	0.672	-	-	0.424178
VSUM	2	rs3757322	6	151942194	T	G	0.672	-	-	0.597489
VSUM	3	rs3757322	6	151942194	T	G	0.672	-	-	0.273713
VSUM	4	rs3757322	6	151942194	T	G	0.672	-	-	0.473446
VSUM	5	rs3757322	6	151942194	T	G	0.672	-	-	0.385039
V75H	0	rs9397437	6	151952332	A	G	0.0753	0.0373	0.0377	0.3222
V75H	1	rs9397437	6	151952332	A	G	0.0753	0.0409	0.0363	0.2597
V75H	2	rs9397437	6	151952332	A	G	0.0746	-0.032	0.031	0.3029
V75H	3	rs9397437	6	151952332	A	G	0.0749	-0.0534	0.0323	0.09825
V75H	4	rs9397437	6	151952332	A	G	0.0754	0.0568	0.0341	0.09591
V75H	5	rs9397437	6	151952332	A	G	0.0748	-0.0296	0.0301	0.3257
V75L	0	rs9397437	6	151952332	A	G	0.0745	0.0401	0.0314	0.2019
V75L	1	rs9397437	6	151952332	A	G	0.0744	0.0472	0.0299	0.1148
V75L	2	rs9397437	6	151952332	A	G	0.0741	-0.0216	0.0255	0.3967
V75L	3	rs9397437	6	151952332	A	G	0.0742	-0.0374	0.0267	0.1607
V75L	4	rs9397437	6	151952332	A	G	0.0745	0.0518	0.0281	0.0652
V75L	5	rs9397437	6	151952332	A	G	0.0741	-0.0264	0.025	0.291
V65H	0	rs9397437	6	151952332	A	G	0.0753	0.0507	0.0377	0.1792
V65H	1	rs9397437	6	151952332	A	G	0.0752	0.0544	0.0364	0.1349
V65H	2	rs9397437	6	151952332	A	G	0.0745	-0.0201	0.031	0.5169
V65H	3	rs9397437	6	151952332	A	G	0.0748	-0.0457	0.0319	0.1513
V65H	4	rs9397437	6	151952332	A	G	0.0753	0.0687	0.0346	0.04721
V65H	5	rs9397437	6	151952332	A	G	0.0747	-0.0255	0.03	0.3967
V65L	0	rs9397437	6	151952332	A	G	0.0745	0.0573	0.0314	0.06833
V65L	1	rs9397437	6	151952332	A	G	0.0744	0.064	0.0301	0.03347
V65L	2	rs9397437	6	151952332	A	G	0.0741	-0.0065	0.0255	0.8005
V65L	3	rs9397437	6	151952332	A	G	0.0742	-0.0257	0.0264	0.3289
V65L	4	rs9397437	6	151952332	A	G	0.0744	0.0683	0.0286	0.01673
V65L	5	rs9397437	6	151952332	A	G	0.0741	-0.0171	0.025	0.4946
VSUM	0	rs9397437	6	151952332	A	G	0.0753	-	-	0.151347
VSUM	1	rs9397437	6	151952332	A	G	0.0753	-	-	0.094832
VSUM	2	rs9397437	6	151952332	A	G	0.0753	-	-	0.462005
VSUM	3	rs9397437	6	151952332	A	G	0.0753	-	-	0.14892
VSUM	4	rs9397437	6	151952332	A	G	0.0753	-	-	0.0373098
VSUM	5	rs9397437	6	151952332	A	G	0.0753	-	-	0.344793
V75H	0	rs2747652	6	152437016	T	C	0.4701	-0.0142	0.02	0.478
V75H	1	rs2747652	6	152437016	T	C	0.4702	-0.0234	0.0193	0.2255
V75H	2	rs2747652	6	152437016	T	C	0.4694	-0.0202	0.0164	0.2175
V75H	3	rs2747652	6	152437016	T	C	0.4697	-0.0253	0.0171	0.1376
V75H	4	rs2747652	6	152437016	T	C	0.4702	-0.0084	0.0182	0.6447
V75H	5	rs2747652	6	152437016	T	C	0.4695	-0.0136	0.0159	0.3919
V75L	0	rs2747652	6	152437016	T	C	0.4761	-0.0163	0.0165	0.3232
V75L	1	rs2747652	6	152437016	T	C	0.4762	-0.023	0.0157	0.1434
V75L	2	rs2747652	6	152437016	T	C	0.4751	-0.0237	0.0134	0.07702
V75L	3	rs2747652	6	152437016	T	C	0.4757	-0.0293	0.014	0.03579
V75L	4	rs2747652	6	152437016	T	C	0.4761	-0.0132	0.0148	0.3716
V75L	5	rs2747652	6	152437016	T	C	0.4751	-0.0207	0.0131	0.1146
V65H	0	rs2747652	6	152437016	T	C	0.4701	-0.0208	0.02	0.2993
V65H	1	rs2747652	6	152437016	T	C	0.4702	-0.0293	0.0193	0.1299
V65H	2	rs2747652	6	152437016	T	C	0.4693	-0.0264	0.0163	0.1062
V65H	3	rs2747652	6	152437016	T	C	0.4697	-0.0312	0.0168	0.06369
V65H	4	rs2747652	6	152437016	T	C	0.4702	-0.0159	0.0184	0.3878
V65H	5	rs2747652	6	152437016	T	C	0.4694	-0.0214	0.0158	0.1768
V65L	0	rs2747652	6	152437016	T	C	0.4761	-0.0171	0.0165	0.3014
V65L	1	rs2747652	6	152437016	T	C	0.4762	-0.0235	0.0158	0.1384
V65L	2	rs2747652	6	152437016	T	C	0.475	-0.0246	0.0134	0.06563
V65L	3	rs2747652	6	152437016	T	C	0.4756	-0.0304	0.0138	0.02759
V65L	4	rs2747652	6	152437016	T	C	0.4759	-0.0145	0.015	0.3351
V65L	5	rs2747652	6	152437016	T	C	0.475	-0.0231	0.0131	0.0774
VSUM	0	rs2747652	6	152437016	T	C	0.4701	-	-	0.319173
VSUM	1	rs2747652	6	152437016	T	C	0.4701	-	-	0.133458
VSUM	2	rs2747652	6	152437016	T	C	0.4701	-	-	0.0879112
VSUM	3	rs2747652	6	152437016	T	C	0.4701	-	-	0.0436322
VSUM	4	rs2747652	6	152437016	T	C	0.4701	-	-	0.400256
VSUM	5	rs2747652	6	152437016	T	C	0.4701	-	-	0.142054
V75H	0	rs7971	7	21940960	A	G	0.6482	0.0254	0.0209	0.2259
V75H	1	rs7971	7	21940960	A	G	0.6481	0.0218	0.0202	0.28
V75H	2	rs7971	7	21940960	A	G	0.6476	0.0076	0.0171	0.6588
V75H	3	rs7971	7	21940960	A	G	0.6477	0.0133	0.0178	0.4559
V75H	4	rs7971	7	21940960	A	G	0.6483	0.0177	0.019	0.351
V75H	5	rs7971	7	21940960	A	G	0.6477	0.0086	0.0166	0.6034
V75L	0	rs7971	7	21940960	A	G	0.649	0.024	0.0174	0.1685
V75L	1	rs7971	7	21940960	A	G	0.649	0.0221	0.0166	0.1828
V75L	2	rs7971	7	21940960	A	G	0.6489	0.0105	0.0141	0.4569
V75L	3	rs7971	7	21940960	A	G	0.649	0.0119	0.0147	0.4195
V75L	4	rs7971	7	21940960	A	G	0.6492	0.0159	0.0156	0.308
V75L	5	rs7971	7	21940960	A	G	0.649	0.0075	0.0138	0.5857
V65H	0	rs7971	7	21940960	A	G	0.6481	0.0336	0.0209	0.109
V65H	1	rs7971	7	21940960	A	G	0.6481	0.0302	0.0202	0.1344
V65H	2	rs7971	7	21940960	A	G	0.6475	0.0177	0.0171	0.3007
V65H	3	rs7971	7	21940960	A	G	0.6476	0.0221	0.0176	0.2074
V65H	4	rs7971	7	21940960	A	G	0.6482	0.0264	0.0192	0.1692
V65H	5	rs7971	7	21940960	A	G	0.6476	0.0181	0.0165	0.2739
V65L	0	rs7971	7	21940960	A	G	0.649	0.0295	0.0174	0.09059
V65L	1	rs7971	7	21940960	A	G	0.6489	0.0277	0.0167	0.09771
V65L	2	rs7971	7	21940960	A	G	0.6488	0.0171	0.0141	0.2252
V65L	3	rs7971	7	21940960	A	G	0.649	0.0177	0.0146	0.2242
V65L	4	rs7971	7	21940960	A	G	0.6491	0.0222	0.0158	0.1607
V65L	5	rs7971	7	21940960	A	G	0.6489	0.0141	0.0138	0.3068
VSUM	0	rs7971	7	21940960	A	G	0.6481	-	-	0.119563
VSUM	1	rs7971	7	21940960	A	G	0.6481	-	-	0.141756
VSUM	2	rs7971	7	21940960	A	G	0.6481	-	-	0.363601
VSUM	3	rs7971	7	21940960	A	G	0.6481	-	-	0.287364
VSUM	4	rs7971	7	21940960	A	G	0.6481	-	-	0.211396
VSUM	5	rs7971	7	21940960	A	G	0.6481	-	-	0.400459
V75H	0	rs17156577	7	28356889	T	C	0.8779	0.0013	0.0307	0.9672
V75H	1	rs17156577	7	28356889	T	C	0.8779	-0.0006	0.0295	0.9826
V75H	2	rs17156577	7	28356889	T	C	0.8782	0.0092	0.025	0.714
V75H	3	rs17156577	7	28356889	T	C	0.878	0.0213	0.0261	0.4138
V75H	4	rs17156577	7	28356889	T	C	0.8781	-0.0074	0.0278	0.7895
V75H	5	rs17156577	7	28356889	T	C	0.8782	0.0168	0.0243	0.488
V75L	0	rs17156577	7	28356889	T	C	0.881	0.0188	0.0262	0.4736
V75L	1	rs17156577	7	28356889	T	C	0.881	0.0118	0.025	0.638
V75L	2	rs17156577	7	28356889	T	C	0.881	0.0142	0.0211	0.5005
V75L	3	rs17156577	7	28356889	T	C	0.881	0.0272	0.0221	0.2189
V75L	4	rs17156577	7	28356889	T	C	0.8811	0.0022	0.0235	0.9242
V75L	5	rs17156577	7	28356889	T	C	0.881	0.0164	0.0207	0.4275
V65H	0	rs17156577	7	28356889	T	C	0.8779	0.0032	0.0307	0.9173
V65H	1	rs17156577	7	28356889	T	C	0.8779	0.0019	0.0296	0.9493
V65H	2	rs17156577	7	28356889	T	C	0.8782	0.0108	0.0249	0.6638
V65H	3	rs17156577	7	28356889	T	C	0.878	0.0252	0.0257	0.3273
V65H	4	rs17156577	7	28356889	T	C	0.878	-0.0048	0.0282	0.8634
V65H	5	rs17156577	7	28356889	T	C	0.8782	0.0211	0.0242	0.3829
V65L	0	rs17156577	7	28356889	T	C	0.881	0.0119	0.0262	0.6488
V65L	1	rs17156577	7	28356889	T	C	0.881	0.0059	0.0251	0.8141
V65L	2	rs17156577	7	28356889	T	C	0.881	0.009	0.0211	0.6702
V65L	3	rs17156577	7	28356889	T	C	0.881	0.0231	0.0219	0.2899
V65L	4	rs17156577	7	28356889	T	C	0.881	-0.0028	0.0239	0.9069
V65L	5	rs17156577	7	28356889	T	C	0.8809	0.014	0.0207	0.4997
VSUM	0	rs17156577	7	28356889	T	C	0.8779	-	-	0.727873
VSUM	1	rs17156577	7	28356889	T	C	0.8779	-	-	0.842824
VSUM	2	rs17156577	7	28356889	T	C	0.8779	-	-	0.615262
VSUM	3	rs17156577	7	28356889	T	C	0.8779	-	-	0.280536
VSUM	4	rs17156577	7	28356889	T	C	0.8779	-	-	0.903295
VSUM	5	rs17156577	7	28356889	T	C	0.8779	-	-	0.422804
V75H	0	rs188092014	7	74341926	C	G	0.1821	0.0197	0.0441	0.6556
V75H	1	rs188092014	7	74341926	C	G	0.1821	-0.0029	0.0423	0.9453
V75H	2	rs188092014	7	74341926	C	G	0.1814	-0.0593	0.0366	0.1049
V75H	3	rs188092014	7	74341926	C	G	0.1816	-0.0325	0.0372	0.3828
V75H	4	rs188092014	7	74341926	C	G	0.1819	-0.0237	0.0402	0.555
V75H	5	rs188092014	7	74341926	C	G	0.1814	-0.0544	0.0353	0.1231
V75L	0	rs188092014	7	74341926	C	G	0.181	0.0139	0.042	0.7401
V75L	1	rs188092014	7	74341926	C	G	0.181	-0.0094	0.04	0.8134
V75L	2	rs188092014	7	74341926	C	G	0.1806	-0.0632	0.0344	0.06662
V75L	3	rs188092014	7	74341926	C	G	0.1806	-0.033	0.0353	0.3493
V75L	4	rs188092014	7	74341926	C	G	0.1809	-0.0322	0.038	0.3968
V75L	5	rs188092014	7	74341926	C	G	0.1805	-0.0591	0.0334	0.07704
V65H	0	rs188092014	7	74341926	C	G	0.1821	0.0222	0.044	0.6148
V65H	1	rs188092014	7	74341926	C	G	0.1821	0.001	0.0424	0.9804
V65H	2	rs188092014	7	74341926	C	G	0.1813	-0.0554	0.0365	0.1286
V65H	3	rs188092014	7	74341926	C	G	0.1815	-0.0289	0.0367	0.4301
V65H	4	rs188092014	7	74341926	C	G	0.1819	-0.0181	0.0406	0.6552
V65H	5	rs188092014	7	74341926	C	G	0.1813	-0.0491	0.035	0.1605
V65L	0	rs188092014	7	74341926	C	G	0.181	0.0167	0.042	0.6904
V65L	1	rs188092014	7	74341926	C	G	0.181	-0.0052	0.0401	0.8973
V65L	2	rs188092014	7	74341926	C	G	0.1805	-0.059	0.0344	0.08654
V65L	3	rs188092014	7	74341926	C	G	0.1806	-0.029	0.035	0.4074
V65L	4	rs188092014	7	74341926	C	G	0.1808	-0.0263	0.0384	0.4938
V65L	5	rs188092014	7	74341926	C	G	0.1804	-0.0532	0.0333	0.1108
VSUM	0	rs188092014	7	74341926	C	G	0.1821	-	-	0.6575
VSUM	1	rs188092014	7	74341926	C	G	0.1821	-	-	0.91386
VSUM	2	rs188092014	7	74341926	C	G	0.1821	-	-	0.0769745
VSUM	3	rs188092014	7	74341926	C	G	0.1821	-	-	0.365325
VSUM	4	rs188092014	7	74341926	C	G	0.1821	-	-	0.497594
VSUM	5	rs188092014	7	74341926	C	G	0.1821	-	-	0.0952149
V75H	0	rs6964587	7	91630620	T	G	0.3852	0.0147	0.0205	0.4722
V75H	1	rs6964587	7	91630620	T	G	0.3851	0.0145	0.0197	0.4621
V75H	2	rs6964587	7	91630620	T	G	0.3833	0.0281	0.0168	0.09426
V75H	3	rs6964587	7	91630620	T	G	0.3843	0.02	0.0175	0.2517
V75H	4	rs6964587	7	91630620	T	G	0.3848	0.021	0.0186	0.2593
V75H	5	rs6964587	7	91630620	T	G	0.3835	0.0286	0.0163	0.07945
V75L	0	rs6964587	7	91630620	T	G	0.3895	0.0012	0.017	0.9431
V75L	1	rs6964587	7	91630620	T	G	0.3895	0.0047	0.0162	0.7698
V75L	2	rs6964587	7	91630620	T	G	0.3879	0.0119	0.0137	0.3884
V75L	3	rs6964587	7	91630620	T	G	0.3886	0.0088	0.0143	0.5415
V75L	4	rs6964587	7	91630620	T	G	0.3893	0.0051	0.0152	0.7389
V75L	5	rs6964587	7	91630620	T	G	0.3879	0.0118	0.0134	0.3807
V65H	0	rs6964587	7	91630620	T	G	0.3851	0.0173	0.0205	0.3985
V65H	1	rs6964587	7	91630620	T	G	0.385	0.0173	0.0198	0.3819
V65H	2	rs6964587	7	91630620	T	G	0.3831	0.0309	0.0167	0.06473
V65H	3	rs6964587	7	91630620	T	G	0.3842	0.0231	0.0172	0.1787
V65H	4	rs6964587	7	91630620	T	G	0.3847	0.0229	0.0188	0.2233
V65H	5	rs6964587	7	91630620	T	G	0.3834	0.0309	0.0162	0.05657
V65L	0	rs6964587	7	91630620	T	G	0.3895	0.0059	0.017	0.7278
V65L	1	rs6964587	7	91630620	T	G	0.3894	0.0094	0.0162	0.5646
V65L	2	rs6964587	7	91630620	T	G	0.3878	0.0164	0.0138	0.2343
V65L	3	rs6964587	7	91630620	T	G	0.3885	0.0134	0.0142	0.3436
V65L	4	rs6964587	7	91630620	T	G	0.3892	0.0097	0.0154	0.53
V65L	5	rs6964587	7	91630620	T	G	0.3878	0.0166	0.0134	0.2175
VSUM	0	rs6964587	7	91630620	T	G	0.3851	-	-	0.60151
VSUM	1	rs6964587	7	91630620	T	G	0.3851	-	-	0.512532
VSUM	2	rs6964587	7	91630620	T	G	0.3851	-	-	0.140215
VSUM	3	rs6964587	7	91630620	T	G	0.3851	-	-	0.284951
VSUM	4	rs6964587	7	91630620	T	G	0.3851	-	-	0.381545
VSUM	5	rs6964587	7	91630620	T	G	0.3851	-	-	0.126389
V75H	0	rs17268829	7	94113799	T	C	0.7154	0.0331	0.022	0.1322
V75H	1	rs17268829	7	94113799	T	C	0.7154	0.0297	0.0212	0.1601
V75H	2	rs17268829	7	94113799	T	C	0.716	0.0176	0.018	0.3286
V75H	3	rs17268829	7	94113799	T	C	0.7158	0.0218	0.0187	0.2448
V75H	4	rs17268829	7	94113799	T	C	0.7153	0.0222	0.0199	0.265
V75H	5	rs17268829	7	94113799	T	C	0.7159	0.0143	0.0175	0.4134
V75L	0	rs17268829	7	94113799	T	C	0.7148	0.0048	0.0182	0.7922
V75L	1	rs17268829	7	94113799	T	C	0.7149	0.0098	0.0173	0.5736
V75L	2	rs17268829	7	94113799	T	C	0.7152	0.0107	0.0147	0.4667
V75L	3	rs17268829	7	94113799	T	C	0.7152	0.0115	0.0154	0.4557
V75L	4	rs17268829	7	94113799	T	C	0.7148	0.0122	0.0163	0.4515
V75L	5	rs17268829	7	94113799	T	C	0.7153	0.0107	0.0144	0.4593
V65H	0	rs17268829	7	94113799	T	C	0.7154	0.0296	0.022	0.1788
V65H	1	rs17268829	7	94113799	T	C	0.7154	0.0265	0.0212	0.2119
V65H	2	rs17268829	7	94113799	T	C	0.7161	0.0155	0.018	0.3868
V65H	3	rs17268829	7	94113799	T	C	0.7158	0.0189	0.0185	0.306
V65H	4	rs17268829	7	94113799	T	C	0.7154	0.0196	0.0202	0.3327
V65H	5	rs17268829	7	94113799	T	C	0.716	0.0121	0.0174	0.4876
V65L	0	rs17268829	7	94113799	T	C	0.7148	0.0068	0.0182	0.7091
V65L	1	rs17268829	7	94113799	T	C	0.7149	0.0114	0.0174	0.5139
V65L	2	rs17268829	7	94113799	T	C	0.7152	0.0129	0.0147	0.3805
V65L	3	rs17268829	7	94113799	T	C	0.7152	0.0136	0.0152	0.3726
V65L	4	rs17268829	7	94113799	T	C	0.7149	0.0134	0.0165	0.4166
V65L	5	rs17268829	7	94113799	T	C	0.7153	0.0125	0.0144	0.3864
VSUM	0	rs17268829	7	94113799	T	C	0.7154	-	-	0.357342
VSUM	1	rs17268829	7	94113799	T	C	0.7154	-	-	0.306505
VSUM	2	rs17268829	7	94113799	T	C	0.7154	-	-	0.362575
VSUM	3	rs17268829	7	94113799	T	C	0.7154	-	-	0.311465
VSUM	4	rs17268829	7	94113799	T	C	0.7154	-	-	0.335412
VSUM	5	rs17268829	7	94113799	T	C	0.7154	-	-	0.408897
V75H	0	rs79518236	7	98026554	A	ACT	0.2284	-0.013	0.024	0.5873
V75H	1	rs79518236	7	98026554	A	ACT	0.2284	-0.0139	0.0231	0.5481
V75H	2	rs79518236	7	98026554	A	ACT	0.2287	-0.0131	0.0196	0.5034
V75H	3	rs79518236	7	98026554	A	ACT	0.2282	-0.022	0.0204	0.2824
V75H	4	rs79518236	7	98026554	A	ACT	0.2286	-0.0047	0.0218	0.8296
V75H	5	rs79518236	7	98026554	A	ACT	0.2286	-0.0132	0.019	0.487
V75L	0	rs79518236	7	98026554	A	ACT	0.2267	-0.0127	0.0199	0.5236
V75L	1	rs79518236	7	98026554	A	ACT	0.2268	-0.0141	0.019	0.4589
V75L	2	rs79518236	7	98026554	A	ACT	0.2272	-0.0088	0.0161	0.5874
V75L	3	rs79518236	7	98026554	A	ACT	0.2269	-0.0084	0.0169	0.6195
V75L	4	rs79518236	7	98026554	A	ACT	0.2268	-0.0129	0.0178	0.4696
V75L	5	rs79518236	7	98026554	A	ACT	0.2271	-0.0073	0.0158	0.6445
V65H	0	rs79518236	7	98026554	A	ACT	0.2283	-0.0114	0.024	0.6345
V65H	1	rs79518236	7	98026554	A	ACT	0.2284	-0.0124	0.0231	0.591
V65H	2	rs79518236	7	98026554	A	ACT	0.2287	-0.0116	0.0196	0.5534
V65H	3	rs79518236	7	98026554	A	ACT	0.2282	-0.0213	0.0202	0.2915
V65H	4	rs79518236	7	98026554	A	ACT	0.2285	-0.004	0.0221	0.8573
V65H	5	rs79518236	7	98026554	A	ACT	0.2285	-0.0134	0.019	0.4805
V65L	0	rs79518236	7	98026554	A	ACT	0.2267	-0.0186	0.0199	0.3512
V65L	1	rs79518236	7	98026554	A	ACT	0.2268	-0.0198	0.0191	0.3008
V65L	2	rs79518236	7	98026554	A	ACT	0.2272	-0.0136	0.0162	0.4003
V65L	3	rs79518236	7	98026554	A	ACT	0.2269	-0.0135	0.0167	0.418
V65L	4	rs79518236	7	98026554	A	ACT	0.2268	-0.0182	0.0181	0.3157
V65L	5	rs79518236	7	98026554	A	ACT	0.2271	-0.0115	0.0158	0.465
VSUM	0	rs79518236	7	98026554	A	ACT	0.2283	-	-	0.494309
VSUM	1	rs79518236	7	98026554	A	ACT	0.2283	-	-	0.441105
VSUM	2	rs79518236	7	98026554	A	ACT	0.2283	-	-	0.484229
VSUM	3	rs79518236	7	98026554	A	ACT	0.2283	-	-	0.3634
VSUM	4	rs79518236	7	98026554	A	ACT	0.2283	-	-	0.574227
VSUM	5	rs79518236	7	98026554	A	ACT	0.2283	-	-	0.493524
V75H	0	rs71559437	7	101552440	A	G	0.1251	0.033	0.0314	0.2934
V75H	1	rs71559437	7	101552440	A	G	0.1251	0.0427	0.0302	0.157
V75H	2	rs71559437	7	101552440	A	G	0.1237	0.043	0.0261	0.09886
V75H	3	rs71559437	7	101552440	A	G	0.1243	0.0335	0.0269	0.2127
V75H	4	rs71559437	7	101552440	A	G	0.1247	0.0537	0.0285	0.05971
V75H	5	rs71559437	7	101552440	A	G	0.1237	0.0421	0.0253	0.09558
V75L	0	rs71559437	7	101552440	A	G	0.1211	0.0374	0.0261	0.1515
V75L	1	rs71559437	7	101552440	A	G	0.1212	0.0368	0.0249	0.139
V75L	2	rs71559437	7	101552440	A	G	0.1205	0.0306	0.0213	0.1517
V75L	3	rs71559437	7	101552440	A	G	0.1209	0.0308	0.0221	0.1642
V75L	4	rs71559437	7	101552440	A	G	0.1209	0.0387	0.0234	0.09836
V75L	5	rs71559437	7	101552440	A	G	0.1205	0.0306	0.0208	0.1418
V65H	0	rs71559437	7	101552440	A	G	0.125	0.0319	0.0314	0.3101
V65H	1	rs71559437	7	101552440	A	G	0.125	0.041	0.0303	0.1762
V65H	2	rs71559437	7	101552440	A	G	0.1236	0.0419	0.026	0.1079
V65H	3	rs71559437	7	101552440	A	G	0.1241	0.0324	0.0265	0.2218
V65H	4	rs71559437	7	101552440	A	G	0.1247	0.0507	0.0289	0.07967
V65H	5	rs71559437	7	101552440	A	G	0.1236	0.0391	0.0252	0.1209
V65L	0	rs71559437	7	101552440	A	G	0.1211	0.0356	0.0261	0.173
V65L	1	rs71559437	7	101552440	A	G	0.1212	0.0354	0.025	0.1571
V65L	2	rs71559437	7	101552440	A	G	0.1204	0.0297	0.0214	0.1648
V65L	3	rs71559437	7	101552440	A	G	0.1208	0.0295	0.0219	0.1778
V65L	4	rs71559437	7	101552440	A	G	0.1209	0.0371	0.0238	0.1185
V65L	5	rs71559437	7	101552440	A	G	0.1205	0.0293	0.0209	0.1605
VSUM	0	rs71559437	7	101552440	A	G	0.125	-	-	0.199234
VSUM	1	rs71559437	7	101552440	A	G	0.125	-	-	0.134963
VSUM	2	rs71559437	7	101552440	A	G	0.125	-	-	0.107812
VSUM	3	rs71559437	7	101552440	A	G	0.125	-	-	0.168543
VSUM	4	rs71559437	7	101552440	A	G	0.125	-	-	0.0703184
VSUM	5	rs71559437	7	101552440	A	G	0.125	-	-	0.107456
V75H	0	rs4593472	7	130667121	T	C	0.3556	0.0041	0.021	0.8468
V75H	1	rs4593472	7	130667121	T	C	0.3555	0.0062	0.0202	0.7578
V75H	2	rs4593472	7	130667121	T	C	0.3563	0.0018	0.0172	0.9154
V75H	3	rs4593472	7	130667121	T	C	0.3565	-0.0082	0.0178	0.6457
V75H	4	rs4593472	7	130667121	T	C	0.3555	0.017	0.019	0.3721
V75H	5	rs4593472	7	130667121	T	C	0.3565	0.0068	0.0166	0.6844
V75L	0	rs4593472	7	130667121	T	C	0.3526	0.0121	0.0175	0.4916
V75L	1	rs4593472	7	130667121	T	C	0.3526	0.0079	0.0167	0.6351
V75L	2	rs4593472	7	130667121	T	C	0.3531	0.0053	0.0142	0.711
V75L	3	rs4593472	7	130667121	T	C	0.3531	-0.0024	0.0148	0.8706
V75L	4	rs4593472	7	130667121	T	C	0.3525	0.0111	0.0157	0.4792
V75L	5	rs4593472	7	130667121	T	C	0.3533	0.0041	0.0139	0.7705
V65H	0	rs4593472	7	130667121	T	C	0.3557	0.0039	0.021	0.8538
V65H	1	rs4593472	7	130667121	T	C	0.3556	0.006	0.0202	0.7672
V65H	2	rs4593472	7	130667121	T	C	0.3564	0.0018	0.0171	0.9171
V65H	3	rs4593472	7	130667121	T	C	0.3566	-0.0093	0.0176	0.5966
V65H	4	rs4593472	7	130667121	T	C	0.3557	0.0156	0.0193	0.4186
V65H	5	rs4593472	7	130667121	T	C	0.3566	0.0042	0.0166	0.7978
V65L	0	rs4593472	7	130667121	T	C	0.3527	0.0077	0.0176	0.6613
V65L	1	rs4593472	7	130667121	T	C	0.3527	0.0038	0.0168	0.8213
V65L	2	rs4593472	7	130667121	T	C	0.3532	0.0017	0.0142	0.9048
V65L	3	rs4593472	7	130667121	T	C	0.3532	-0.0065	0.0147	0.6572
V65L	4	rs4593472	7	130667121	T	C	0.3527	0.0069	0.016	0.6643
V65L	5	rs4593472	7	130667121	T	C	0.3534	-0.0002	0.0139	0.9873
VSUM	0	rs4593472	7	130667121	T	C	0.3557	-	-	0.690253
VSUM	1	rs4593472	7	130667121	T	C	0.3557	-	-	0.730756
VSUM	2	rs4593472	7	130667121	T	C	0.3557	-	-	0.852605
VSUM	3	rs4593472	7	130667121	T	C	0.3557	-	-	0.673598
VSUM	4	rs4593472	7	130667121	T	C	0.3557	-	-	0.452912
VSUM	5	rs4593472	7	130667121	T	C	0.3557	-	-	0.803074
V75H	0	rs11977670	7	139942304	A	G	0.4472	-0.0001	0.0199	0.9962
V75H	1	rs11977670	7	139942304	A	G	0.4472	0.0001	0.0192	0.9954
V75H	2	rs11977670	7	139942304	A	G	0.4473	-0.0011	0.0163	0.9477
V75H	3	rs11977670	7	139942304	A	G	0.4477	0.0042	0.0169	0.8055
V75H	4	rs11977670	7	139942304	A	G	0.4473	0.0007	0.018	0.9707
V75H	5	rs11977670	7	139942304	A	G	0.4475	0.0038	0.0158	0.8117
V75L	0	rs11977670	7	139942304	A	G	0.4444	-0.0085	0.0165	0.6063
V75L	1	rs11977670	7	139942304	A	G	0.4443	-0.005	0.0158	0.7528
V75L	2	rs11977670	7	139942304	A	G	0.4447	-0.0084	0.0134	0.5321
V75L	3	rs11977670	7	139942304	A	G	0.4449	0.0003	0.014	0.9801
V75L	4	rs11977670	7	139942304	A	G	0.4445	-0.0092	0.0148	0.5326
V75L	5	rs11977670	7	139942304	A	G	0.4449	-0.004	0.0131	0.7617
V65H	0	rs11977670	7	139942304	A	G	0.4472	0.0047	0.0199	0.8116
V65H	1	rs11977670	7	139942304	A	G	0.4472	0.0047	0.0192	0.8055
V65H	2	rs11977670	7	139942304	A	G	0.4473	0.0027	0.0162	0.8694
V65H	3	rs11977670	7	139942304	A	G	0.4477	0.0087	0.0167	0.6037
V65H	4	rs11977670	7	139942304	A	G	0.4474	0.0054	0.0183	0.7676
V65H	5	rs11977670	7	139942304	A	G	0.4475	0.008	0.0157	0.6117
V65L	0	rs11977670	7	139942304	A	G	0.4445	-0.0047	0.0166	0.7775
V65L	1	rs11977670	7	139942304	A	G	0.4444	-0.0016	0.0159	0.9192
V65L	2	rs11977670	7	139942304	A	G	0.4447	-0.0059	0.0134	0.662
V65L	3	rs11977670	7	139942304	A	G	0.4449	0.0036	0.0138	0.7937
V65L	4	rs11977670	7	139942304	A	G	0.4446	-0.0053	0.015	0.7241
V65L	5	rs11977670	7	139942304	A	G	0.445	-0.0003	0.0131	0.9835
VSUM	0	rs11977670	7	139942304	A	G	0.4472	-	-	0.881013
VSUM	1	rs11977670	7	139942304	A	G	0.4472	-	-	0.964809
VSUM	2	rs11977670	7	139942304	A	G	0.4472	-	-	0.798047
VSUM	3	rs11977670	7	139942304	A	G	0.4472	-	-	0.780987
VSUM	4	rs11977670	7	139942304	A	G	0.4472	-	-	0.86554
VSUM	5	rs11977670	7	139942304	A	G	0.4472	-	-	0.911204
V75H	0	rs720475	7	144074929	A	G	0.2558	-0.0351	0.0229	0.1255
V75H	1	rs720475	7	144074929	A	G	0.2556	-0.0351	0.022	0.1112
V75H	2	rs720475	7	144074929	A	G	0.2539	-0.0207	0.0187	0.2687
V75H	3	rs720475	7	144074929	A	G	0.2548	-0.0199	0.0195	0.3074
V75H	4	rs720475	7	144074929	A	G	0.2555	-0.0446	0.0208	0.03164
V75H	5	rs720475	7	144074929	A	G	0.2541	-0.0248	0.0182	0.1731
V75L	0	rs720475	7	144074929	A	G	0.2572	-0.0309	0.0189	0.1017
V75L	1	rs720475	7	144074929	A	G	0.2572	-0.0318	0.018	0.07694
V75L	2	rs720475	7	144074929	A	G	0.256	-0.0203	0.0153	0.1842
V75L	3	rs720475	7	144074929	A	G	0.2565	-0.0181	0.016	0.2576
V75L	4	rs720475	7	144074929	A	G	0.2571	-0.0375	0.0169	0.02648
V75L	5	rs720475	7	144074929	A	G	0.256	-0.0223	0.0149	0.1358
V65H	0	rs720475	7	144074929	A	G	0.2558	-0.0356	0.0229	0.1205
V65H	1	rs720475	7	144074929	A	G	0.2556	-0.0353	0.0221	0.1097
V65H	2	rs720475	7	144074929	A	G	0.2537	-0.0206	0.0187	0.2703
V65H	3	rs720475	7	144074929	A	G	0.2547	-0.019	0.0192	0.323
V65H	4	rs720475	7	144074929	A	G	0.2554	-0.0445	0.021	0.03446
V65H	5	rs720475	7	144074929	A	G	0.254	-0.0233	0.0181	0.1976
V65L	0	rs720475	7	144074929	A	G	0.2572	-0.0295	0.0189	0.1182
V65L	1	rs720475	7	144074929	A	G	0.2571	-0.0301	0.0181	0.09593
V65L	2	rs720475	7	144074929	A	G	0.2559	-0.0185	0.0153	0.2258
V65L	3	rs720475	7	144074929	A	G	0.2564	-0.0156	0.0158	0.324
V65L	4	rs720475	7	144074929	A	G	0.257	-0.0359	0.0172	0.03647
V65L	5	rs720475	7	144074929	A	G	0.2559	-0.0196	0.015	0.191
VSUM	0	rs720475	7	144074929	A	G	0.2558	-	-	0.0972493
VSUM	1	rs720475	7	144074929	A	G	0.2558	-	-	0.0803451
VSUM	2	rs720475	7	144074929	A	G	0.2558	-	-	0.209786
VSUM	3	rs720475	7	144074929	A	G	0.2558	-	-	0.275095
VSUM	4	rs720475	7	144074929	A	G	0.2558	-	-	0.0235896
VSUM	5	rs720475	7	144074929	A	G	0.2558	-	-	0.149377
V75H	0	rs142890050	8	23480253	CTT	C	0.4421	0.0105	0.0205	0.609
V75H	1	rs142890050	8	23480253	CTT	C	0.4422	-0.0025	0.0197	0.9003
V75H	2	rs142890050	8	23480253	CTT	C	0.4427	0.01	0.0168	0.5508
V75H	3	rs142890050	8	23480253	CTT	C	0.4424	0.012	0.0174	0.4922
V75H	4	rs142890050	8	23480253	CTT	C	0.4426	0.0039	0.0186	0.8347
V75H	5	rs142890050	8	23480253	CTT	C	0.4428	0.0134	0.0162	0.4073
V75L	0	rs142890050	8	23480253	CTT	C	0.4419	0.0013	0.0169	0.9386
V75L	1	rs142890050	8	23480253	CTT	C	0.4419	-0.0023	0.0162	0.8873
V75L	2	rs142890050	8	23480253	CTT	C	0.4423	0.0086	0.0137	0.5314
V75L	3	rs142890050	8	23480253	CTT	C	0.4423	0.0129	0.0143	0.37
V75L	4	rs142890050	8	23480253	CTT	C	0.4421	0.0088	0.0152	0.5623
V75L	5	rs142890050	8	23480253	CTT	C	0.4424	0.0165	0.0134	0.2181
V65H	0	rs142890050	8	23480253	CTT	C	0.4421	0.008	0.0205	0.6965
V65H	1	rs142890050	8	23480253	CTT	C	0.4422	-0.0047	0.0198	0.8127
V65H	2	rs142890050	8	23480253	CTT	C	0.4427	0.0084	0.0167	0.6144
V65H	3	rs142890050	8	23480253	CTT	C	0.4424	0.0109	0.0172	0.5257
V65H	4	rs142890050	8	23480253	CTT	C	0.4426	0.0013	0.0188	0.9457
V65H	5	rs142890050	8	23480253	CTT	C	0.4427	0.012	0.0162	0.4585
V65L	0	rs142890050	8	23480253	CTT	C	0.4419	0.0013	0.017	0.9385
V65L	1	rs142890050	8	23480253	CTT	C	0.4419	-0.0024	0.0163	0.8836
V65L	2	rs142890050	8	23480253	CTT	C	0.4424	0.0085	0.0137	0.5363
V65L	3	rs142890050	8	23480253	CTT	C	0.4423	0.0134	0.0142	0.3431
V65L	4	rs142890050	8	23480253	CTT	C	0.4421	0.0076	0.0154	0.6239
V65L	5	rs142890050	8	23480253	CTT	C	0.4424	0.0161	0.0134	0.2303
VSUM	0	rs142890050	8	23480253	CTT	C	0.4421	-	-	0.780496
VSUM	1	rs142890050	8	23480253	CTT	C	0.4421	-	-	0.862998
VSUM	2	rs142890050	8	23480253	CTT	C	0.4421	-	-	0.535096
VSUM	3	rs142890050	8	23480253	CTT	C	0.4421	-	-	0.402171
VSUM	4	rs142890050	8	23480253	CTT	C	0.4421	-	-	0.72112
VSUM	5	rs142890050	8	23480253	CTT	C	0.4421	-	-	0.290183
V75H	0	rs13256025	8	25831778	T	C	0.1992	0.0946	0.0258	0.0002494
V75H	1	rs13256025	8	25831778	T	C	0.1992	0.0883	0.0249	0.0003905
V75H	2	rs13256025	8	25831778	T	C	0.199	0.053	0.0215	0.01385
V75H	3	rs13256025	8	25831778	T	C	0.1997	0.0621	0.0221	0.005016
V75H	4	rs13256025	8	25831778	T	C	0.1992	0.0698	0.0235	0.002964
V75H	5	rs13256025	8	25831778	T	C	0.1993	0.05	0.0208	0.01635
V75L	0	rs13256025	8	25831778	T	C	0.1968	0.0967	0.0215	6.871e-06
V75L	1	rs13256025	8	25831778	T	C	0.1968	0.0917	0.0205	7.837e-06
V75L	2	rs13256025	8	25831778	T	C	0.1969	0.0526	0.0176	0.002819
V75L	3	rs13256025	8	25831778	T	C	0.1975	0.0618	0.0182	0.0007098
V75L	4	rs13256025	8	25831778	T	C	0.1969	0.071	0.0193	0.000231
V75L	5	rs13256025	8	25831778	T	C	0.1973	0.0471	0.0172	0.006142
V65H	0	rs13256025	8	25831778	T	C	0.1991	0.0795	0.0259	0.002098
V65H	1	rs13256025	8	25831778	T	C	0.1991	0.0739	0.025	0.00308
V65H	2	rs13256025	8	25831778	T	C	0.199	0.038	0.0215	0.07733
V65H	3	rs13256025	8	25831778	T	C	0.1997	0.0458	0.0218	0.03579
V65H	4	rs13256025	8	25831778	T	C	0.1992	0.0569	0.0238	0.01699
V65H	5	rs13256025	8	25831778	T	C	0.1994	0.0349	0.0208	0.09312
V65L	0	rs13256025	8	25831778	T	C	0.1968	0.0862	0.0215	6.228e-05
V65L	1	rs13256025	8	25831778	T	C	0.1968	0.0816	0.0206	7.584e-05
V65L	2	rs13256025	8	25831778	T	C	0.1969	0.0422	0.0177	0.01685
V65L	3	rs13256025	8	25831778	T	C	0.1974	0.0498	0.0181	0.005859
V65L	4	rs13256025	8	25831778	T	C	0.1969	0.0627	0.0196	0.001393
V65L	5	rs13256025	8	25831778	T	C	0.1973	0.0367	0.0172	0.03312
VSUM	0	rs13256025	8	25831778	T	C	0.1991	-	-	5.74089e-05
VSUM	1	rs13256025	8	25831778	T	C	0.1991	-	-	8.01033e-05
VSUM	2	rs13256025	8	25831778	T	C	0.1991	-	-	0.0111148
VSUM	3	rs13256025	8	25831778	T	C	0.1991	-	-	0.00346558
VSUM	4	rs13256025	8	25831778	T	C	0.1991	-	-	0.00122477
VSUM	5	rs13256025	8	25831778	T	C	0.1991	-	-	0.0179221
V75H	0	rs9693444	8	29509616	A	C	0.3291	0.0293	0.0211	0.1639
V75H	1	rs9693444	8	29509616	A	C	0.3289	0.021	0.0203	0.3016
V75H	2	rs9693444	8	29509616	A	C	0.3286	0.0184	0.0173	0.2877
V75H	3	rs9693444	8	29509616	A	C	0.3286	0.0185	0.018	0.3029
V75H	4	rs9693444	8	29509616	A	C	0.3284	0.0232	0.0191	0.2248
V75H	5	rs9693444	8	29509616	A	C	0.3284	0.0231	0.0168	0.168
V75L	0	rs9693444	8	29509616	A	C	0.3275	0.0379	0.0176	0.03175
V75L	1	rs9693444	8	29509616	A	C	0.3275	0.0343	0.0168	0.04138
V75L	2	rs9693444	8	29509616	A	C	0.3274	0.0215	0.0143	0.1327
V75L	3	rs9693444	8	29509616	A	C	0.3273	0.0232	0.0149	0.1199
V75L	4	rs9693444	8	29509616	A	C	0.3274	0.0343	0.0158	0.02971
V75L	5	rs9693444	8	29509616	A	C	0.3274	0.0231	0.014	0.09789
V65H	0	rs9693444	8	29509616	A	C	0.3291	0.0288	0.0211	0.172
V65H	1	rs9693444	8	29509616	A	C	0.3289	0.0208	0.0204	0.3067
V65H	2	rs9693444	8	29509616	A	C	0.3285	0.0167	0.0172	0.3325
V65H	3	rs9693444	8	29509616	A	C	0.3286	0.0168	0.0177	0.3437
V65H	4	rs9693444	8	29509616	A	C	0.3284	0.0233	0.0194	0.2299
V65H	5	rs9693444	8	29509616	A	C	0.3284	0.0211	0.0167	0.2055
V65L	0	rs9693444	8	29509616	A	C	0.3275	0.0378	0.0176	0.03241
V65L	1	rs9693444	8	29509616	A	C	0.3275	0.0342	0.0169	0.04307
V65L	2	rs9693444	8	29509616	A	C	0.3274	0.0206	0.0143	0.1497
V65L	3	rs9693444	8	29509616	A	C	0.3273	0.0217	0.0147	0.1405
V65L	4	rs9693444	8	29509616	A	C	0.3274	0.0342	0.016	0.03317
V65L	5	rs9693444	8	29509616	A	C	0.3274	0.0216	0.014	0.1212
VSUM	0	rs9693444	8	29509616	A	C	0.3291	-	-	0.0626048
VSUM	1	rs9693444	8	29509616	A	C	0.3291	-	-	0.106121
VSUM	2	rs9693444	8	29509616	A	C	0.3291	-	-	0.188165
VSUM	3	rs9693444	8	29509616	A	C	0.3291	-	-	0.185363
VSUM	4	rs9693444	8	29509616	A	C	0.3291	-	-	0.0756883
VSUM	5	rs9693444	8	29509616	A	C	0.3291	-	-	0.123148
V75H	0	rs13365225	8	36858483	A	G	0.8236	-0.0514	0.0263	0.05033
V75H	1	rs13365225	8	36858483	A	G	0.8236	-0.0579	0.0253	0.02196
V75H	2	rs13365225	8	36858483	A	G	0.825	-0.0173	0.0216	0.4249
V75H	3	rs13365225	8	36858483	A	G	0.8246	-0.0556	0.0224	0.01302
V75H	4	rs13365225	8	36858483	A	G	0.824	-0.0077	0.024	0.749
V75H	5	rs13365225	8	36858483	A	G	0.8251	-0.0086	0.021	0.6835
V75L	0	rs13365225	8	36858483	A	G	0.8208	-0.0572	0.0217	0.008333
V75L	1	rs13365225	8	36858483	A	G	0.8207	-0.0577	0.0206	0.005202
V75L	2	rs13365225	8	36858483	A	G	0.8218	-0.0211	0.0176	0.2302
V75L	3	rs13365225	8	36858483	A	G	0.8215	-0.0557	0.0183	0.002373
V75L	4	rs13365225	8	36858483	A	G	0.8209	-0.0086	0.0195	0.6596
V75L	5	rs13365225	8	36858483	A	G	0.8219	-0.0116	0.0173	0.5028
V65H	0	rs13365225	8	36858483	A	G	0.8236	-0.0365	0.0263	0.1643
V65H	1	rs13365225	8	36858483	A	G	0.8237	-0.0431	0.0253	0.08859
V65H	2	rs13365225	8	36858483	A	G	0.8252	-0.003	0.0216	0.8892
V65H	3	rs13365225	8	36858483	A	G	0.8248	-0.042	0.0221	0.05738
V65H	4	rs13365225	8	36858483	A	G	0.8241	0.0031	0.0243	0.8974
V65H	5	rs13365225	8	36858483	A	G	0.8252	0.0007	0.021	0.9737
V65L	0	rs13365225	8	36858483	A	G	0.8208	-0.0459	0.0217	0.03442
V65L	1	rs13365225	8	36858483	A	G	0.8208	-0.0467	0.0208	0.02432
V65L	2	rs13365225	8	36858483	A	G	0.822	-0.0099	0.0176	0.5762
V65L	3	rs13365225	8	36858483	A	G	0.8216	-0.0449	0.0181	0.01327
V65L	4	rs13365225	8	36858483	A	G	0.821	-0.0014	0.0198	0.9438
V65L	5	rs13365225	8	36858483	A	G	0.822	-0.0054	0.0173	0.755
VSUM	0	rs13365225	8	36858483	A	G	0.8236	-	-	0.0326689
VSUM	1	rs13365225	8	36858483	A	G	0.8236	-	-	0.0170043
VSUM	2	rs13365225	8	36858483	A	G	0.8236	-	-	0.475212
VSUM	3	rs13365225	8	36858483	A	G	0.8236	-	-	0.00882204
VSUM	4	rs13365225	8	36858483	A	G	0.8236	-	-	0.85226
VSUM	5	rs13365225	8	36858483	A	G	0.8236	-	-	0.719405
V75H	0	rs6472903	8	76230301	T	G	0.8299	0.0393	0.0266	0.1393
V75H	1	rs6472903	8	76230301	T	G	0.83	0.0442	0.0256	0.08378
V75H	2	rs6472903	8	76230301	T	G	0.8291	0.0324	0.0217	0.1357
V75H	3	rs6472903	8	76230301	T	G	0.8297	0.0229	0.0226	0.3118
V75H	4	rs6472903	8	76230301	T	G	0.8295	0.0475	0.0241	0.04887
V75H	5	rs6472903	8	76230301	T	G	0.8291	0.0276	0.0211	0.1903
V75L	0	rs6472903	8	76230301	T	G	0.8304	0.0397	0.0221	0.0725
V75L	1	rs6472903	8	76230301	T	G	0.8304	0.0473	0.0211	0.02489
V75L	2	rs6472903	8	76230301	T	G	0.8297	0.0353	0.0179	0.04866
V75L	3	rs6472903	8	76230301	T	G	0.8301	0.0283	0.0187	0.1308
V75L	4	rs6472903	8	76230301	T	G	0.8302	0.0451	0.0198	0.02274
V75L	5	rs6472903	8	76230301	T	G	0.8298	0.0277	0.0175	0.1138
V65H	0	rs6472903	8	76230301	T	G	0.8299	0.0453	0.0266	0.08807
V65H	1	rs6472903	8	76230301	T	G	0.83	0.0499	0.0257	0.05159
V65H	2	rs6472903	8	76230301	T	G	0.8291	0.0374	0.0217	0.08437
V65H	3	rs6472903	8	76230301	T	G	0.8296	0.027	0.0223	0.2265
V65H	4	rs6472903	8	76230301	T	G	0.8296	0.0528	0.0244	0.03054
V65H	5	rs6472903	8	76230301	T	G	0.8292	0.0308	0.021	0.1429
V65L	0	rs6472903	8	76230301	T	G	0.8304	0.0431	0.0221	0.05163
V65L	1	rs6472903	8	76230301	T	G	0.8304	0.0499	0.0212	0.01841
V65L	2	rs6472903	8	76230301	T	G	0.8296	0.0377	0.0179	0.03524
V65L	3	rs6472903	8	76230301	T	G	0.83	0.0299	0.0185	0.1057
V65L	4	rs6472903	8	76230301	T	G	0.8302	0.0484	0.0201	0.01621
V65L	5	rs6472903	8	76230301	T	G	0.8297	0.0296	0.0175	0.09063
VSUM	0	rs6472903	8	76230301	T	G	0.8299	-	-	0.0675045
VSUM	1	rs6472903	8	76230301	T	G	0.8299	-	-	0.0291036
VSUM	2	rs6472903	8	76230301	T	G	0.8299	-	-	0.0538183
VSUM	3	rs6472903	8	76230301	T	G	0.8299	-	-	0.157007
VSUM	4	rs6472903	8	76230301	T	G	0.8299	-	-	0.0198005
VSUM	5	rs6472903	8	76230301	T	G	0.8299	-	-	0.109766
V75H	0	rs2943559	8	76417937	A	G	0.9228	-0.0116	0.0377	0.7576
V75H	1	rs2943559	8	76417937	A	G	0.9229	-0.0221	0.0363	0.5429
V75H	2	rs2943559	8	76417937	A	G	0.9252	-0.0208	0.0314	0.5077
V75H	3	rs2943559	8	76417937	A	G	0.9242	-0.0231	0.0324	0.4759
V75H	4	rs2943559	8	76417937	A	G	0.9232	-0.0277	0.0343	0.4193
V75H	5	rs2943559	8	76417937	A	G	0.9251	-0.0344	0.0304	0.2581
V75L	0	rs2943559	8	76417937	A	G	0.9228	-0.0189	0.031	0.5424
V75L	1	rs2943559	8	76417937	A	G	0.9228	-0.0241	0.0296	0.4158
V75L	2	rs2943559	8	76417937	A	G	0.9243	-0.0238	0.0254	0.3494
V75L	3	rs2943559	8	76417937	A	G	0.9237	-0.0283	0.0264	0.2839
V75L	4	rs2943559	8	76417937	A	G	0.923	-0.0282	0.0278	0.3104
V75L	5	rs2943559	8	76417937	A	G	0.9244	-0.0325	0.0249	0.1917
V65H	0	rs2943559	8	76417937	A	G	0.9228	-0.0032	0.0377	0.9331
V65H	1	rs2943559	8	76417937	A	G	0.923	-0.0131	0.0364	0.7183
V65H	2	rs2943559	8	76417937	A	G	0.9255	-0.0144	0.0313	0.6457
V65H	3	rs2943559	8	76417937	A	G	0.9244	-0.0153	0.032	0.6324
V65H	4	rs2943559	8	76417937	A	G	0.9234	-0.0194	0.0348	0.5766
V65H	5	rs2943559	8	76417937	A	G	0.9253	-0.0275	0.0303	0.3645
V65L	0	rs2943559	8	76417937	A	G	0.9228	-0.0164	0.0311	0.5981
V65L	1	rs2943559	8	76417937	A	G	0.9228	-0.0212	0.0297	0.4762
V65L	2	rs2943559	8	76417937	A	G	0.9244	-0.0207	0.0255	0.4155
V65L	3	rs2943559	8	76417937	A	G	0.9238	-0.0252	0.0262	0.3359
V65L	4	rs2943559	8	76417937	A	G	0.9231	-0.026	0.0283	0.3589
V65L	5	rs2943559	8	76417937	A	G	0.9245	-0.03	0.0249	0.228
VSUM	0	rs2943559	8	76417937	A	G	0.9228	-	-	0.686425
VSUM	1	rs2943559	8	76417937	A	G	0.9228	-	-	0.509722
VSUM	2	rs2943559	8	76417937	A	G	0.9228	-	-	0.447862
VSUM	3	rs2943559	8	76417937	A	G	0.9228	-	-	0.393943
VSUM	4	rs2943559	8	76417937	A	G	0.9228	-	-	0.383611
VSUM	5	rs2943559	8	76417937	A	G	0.9228	-	-	0.229082
V75H	0	rs514192	8	102478959	A	T	0.3298	0.0023	0.0214	0.9132
V75H	1	rs514192	8	102478959	A	T	0.3298	0.0002	0.0206	0.9941
V75H	2	rs514192	8	102478959	A	T	0.33	0.0023	0.0174	0.8964
V75H	3	rs514192	8	102478959	A	T	0.3299	0.0119	0.0182	0.5138
V75H	4	rs514192	8	102478959	A	T	0.3299	-0.0031	0.0194	0.8728
V75H	5	rs514192	8	102478959	A	T	0.33	0.0086	0.0169	0.6098
V75L	0	rs514192	8	102478959	A	T	0.3311	0.0011	0.0179	0.9512
V75L	1	rs514192	8	102478959	A	T	0.3311	-0.001	0.017	0.9553
V75L	2	rs514192	8	102478959	A	T	0.3311	-0.0004	0.0144	0.9793
V75L	3	rs514192	8	102478959	A	T	0.331	0.0125	0.0151	0.4089
V75L	4	rs514192	8	102478959	A	T	0.3311	-0.0055	0.016	0.7308
V75L	5	rs514192	8	102478959	A	T	0.331	0.0041	0.0141	0.7725
V65H	0	rs514192	8	102478959	A	T	0.3298	0.0061	0.0214	0.7745
V65H	1	rs514192	8	102478959	A	T	0.3299	0.0036	0.0206	0.8618
V65H	2	rs514192	8	102478959	A	T	0.33	0.0068	0.0174	0.6947
V65H	3	rs514192	8	102478959	A	T	0.3299	0.0165	0.0179	0.3571
V65H	4	rs514192	8	102478959	A	T	0.3299	0.0004	0.0196	0.9824
V65H	5	rs514192	8	102478959	A	T	0.33	0.0134	0.0168	0.4253
V65L	0	rs514192	8	102478959	A	T	0.3311	0.0023	0.0179	0.8957
V65L	1	rs514192	8	102478959	A	T	0.3311	0	0.0171	0.9984
V65L	2	rs514192	8	102478959	A	T	0.3311	0.0015	0.0144	0.9182
V65L	3	rs514192	8	102478959	A	T	0.331	0.0144	0.0149	0.3344
V65L	4	rs514192	8	102478959	A	T	0.3311	-0.004	0.0162	0.8044
V65L	5	rs514192	8	102478959	A	T	0.331	0.0073	0.0141	0.606
VSUM	0	rs514192	8	102478959	A	T	0.3298	-	-	0.877819
VSUM	1	rs514192	8	102478959	A	T	0.3298	-	-	0.973534
VSUM	2	rs514192	8	102478959	A	T	0.3298	-	-	0.874111
VSUM	3	rs514192	8	102478959	A	T	0.3298	-	-	0.373026
VSUM	4	rs514192	8	102478959	A	T	0.3298	-	-	0.847073
VSUM	5	rs514192	8	102478959	A	T	0.3298	-	-	0.576047
V75H	0	rs12546444	8	106358620	A	T	0.9063	-0.0254	0.0364	0.4847
V75H	1	rs12546444	8	106358620	A	T	0.9064	-0.0353	0.035	0.3134
V75H	2	rs12546444	8	106358620	A	T	0.9064	-0.0217	0.0302	0.4716
V75H	3	rs12546444	8	106358620	A	T	0.9063	-0.0187	0.0311	0.5476
V75H	4	rs12546444	8	106358620	A	T	0.9064	-0.0225	0.033	0.4947
V75H	5	rs12546444	8	106358620	A	T	0.9064	-0.0101	0.0292	0.7306
V75L	0	rs12546444	8	106358620	A	T	0.9061	-0.0496	0.0298	0.09615
V75L	1	rs12546444	8	106358620	A	T	0.9061	-0.0658	0.0284	0.02065
V75L	2	rs12546444	8	106358620	A	T	0.9062	-0.0401	0.0244	0.1001
V75L	3	rs12546444	8	106358620	A	T	0.9061	-0.0419	0.0253	0.09787
V75L	4	rs12546444	8	106358620	A	T	0.906	-0.0489	0.0267	0.0671
V75L	5	rs12546444	8	106358620	A	T	0.9061	-0.0328	0.0238	0.1689
V65H	0	rs12546444	8	106358620	A	T	0.9063	-0.0211	0.0364	0.5619
V65H	1	rs12546444	8	106358620	A	T	0.9063	-0.0301	0.0351	0.3915
V65H	2	rs12546444	8	106358620	A	T	0.9064	-0.0157	0.0301	0.6026
V65H	3	rs12546444	8	106358620	A	T	0.9063	-0.0124	0.0307	0.6862
V65H	4	rs12546444	8	106358620	A	T	0.9064	-0.0185	0.0335	0.5814
V65H	5	rs12546444	8	106358620	A	T	0.9064	-0.0049	0.0291	0.8664
V65L	0	rs12546444	8	106358620	A	T	0.9061	-0.0513	0.0298	0.0854
V65L	1	rs12546444	8	106358620	A	T	0.9061	-0.0662	0.0286	0.02051
V65L	2	rs12546444	8	106358620	A	T	0.9062	-0.0399	0.0244	0.103
V65L	3	rs12546444	8	106358620	A	T	0.9061	-0.0407	0.0251	0.1043
V65L	4	rs12546444	8	106358620	A	T	0.9061	-0.0507	0.0272	0.06222
V65L	5	rs12546444	8	106358620	A	T	0.9061	-0.0326	0.0238	0.1717
VSUM	0	rs12546444	8	106358620	A	T	0.9063	-	-	0.218385
VSUM	1	rs12546444	8	106358620	A	T	0.9063	-	-	0.0862052
VSUM	2	rs12546444	8	106358620	A	T	0.9063	-	-	0.232283
VSUM	3	rs12546444	8	106358620	A	T	0.9063	-	-	0.25757
VSUM	4	rs12546444	8	106358620	A	T	0.9063	-	-	0.192847
VSUM	5	rs12546444	8	106358620	A	T	0.9063	-	-	0.388436
V75H	0	rs13277568	8	116679547	A	G	0.6303	0.0032	0.0218	0.8843
V75H	1	rs13277568	8	116679547	A	G	0.6302	0.0056	0.021	0.7878
V75H	2	rs13277568	8	116679547	A	G	0.6274	0.0098	0.018	0.584
V75H	3	rs13277568	8	116679547	A	G	0.629	0.0173	0.0185	0.3522
V75H	4	rs13277568	8	116679547	A	G	0.6298	-0.0105	0.0198	0.5956
V75H	5	rs13277568	8	116679547	A	G	0.6278	0.0006	0.0174	0.9735
V75L	0	rs13277568	8	116679547	A	G	0.6349	0.0071	0.0181	0.6926
V75L	1	rs13277568	8	116679547	A	G	0.6348	0.0105	0.0172	0.5433
V75L	2	rs13277568	8	116679547	A	G	0.6328	0.0072	0.0147	0.6226
V75L	3	rs13277568	8	116679547	A	G	0.6339	0.0121	0.0153	0.4281
V75L	4	rs13277568	8	116679547	A	G	0.6348	-0.0038	0.0162	0.8151
V75L	5	rs13277568	8	116679547	A	G	0.633	0.0019	0.0144	0.8939
V65H	0	rs13277568	8	116679547	A	G	0.6303	-0.0044	0.0218	0.8405
V65H	1	rs13277568	8	116679547	A	G	0.6301	-0.0017	0.021	0.9357
V65H	2	rs13277568	8	116679547	A	G	0.6271	0.0022	0.0179	0.902
V65H	3	rs13277568	8	116679547	A	G	0.6288	0.0102	0.0183	0.5762
V65H	4	rs13277568	8	116679547	A	G	0.6298	-0.0166	0.02	0.4088
V65H	5	rs13277568	8	116679547	A	G	0.6276	-0.0049	0.0173	0.7761
V65L	0	rs13277568	8	116679547	A	G	0.6348	0.001	0.0181	0.9568
V65L	1	rs13277568	8	116679547	A	G	0.6347	0.0044	0.0173	0.8005
V65L	2	rs13277568	8	116679547	A	G	0.6326	0.0004	0.0147	0.9778
V65L	3	rs13277568	8	116679547	A	G	0.6337	0.0053	0.0152	0.7265
V65L	4	rs13277568	8	116679547	A	G	0.6346	-0.0088	0.0165	0.5921
V65L	5	rs13277568	8	116679547	A	G	0.6328	-0.0037	0.0144	0.7968
VSUM	0	rs13277568	8	116679547	A	G	0.6303	-	-	0.917498
VSUM	1	rs13277568	8	116679547	A	G	0.6303	-	-	0.781476
VSUM	2	rs13277568	8	116679547	A	G	0.6303	-	-	0.754227
VSUM	3	rs13277568	8	116679547	A	G	0.6303	-	-	0.486571
VSUM	4	rs13277568	8	116679547	A	G	0.6303	-	-	0.573981
VSUM	5	rs13277568	8	116679547	A	G	0.6303	-	-	0.921286
V75H	0	rs13267382	8	117209548	A	G	0.3473	0.0031	0.0212	0.8835
V75H	1	rs13267382	8	117209548	A	G	0.3474	0.0013	0.0204	0.9492
V75H	2	rs13267382	8	117209548	A	G	0.3475	-0.0174	0.0173	0.3151
V75H	3	rs13267382	8	117209548	A	G	0.3475	-0.0019	0.018	0.9161
V75H	4	rs13267382	8	117209548	A	G	0.3476	-0.013	0.0193	0.4993
V75H	5	rs13267382	8	117209548	A	G	0.3476	-0.0168	0.0168	0.3171
V75L	0	rs13267382	8	117209548	A	G	0.3467	-0.0003	0.0179	0.9853
V75L	1	rs13267382	8	117209548	A	G	0.3467	-0.0004	0.017	0.9799
V75L	2	rs13267382	8	117209548	A	G	0.3469	-0.0167	0.0144	0.2488
V75L	3	rs13267382	8	117209548	A	G	0.3471	-0.0041	0.0151	0.7878
V75L	4	rs13267382	8	117209548	A	G	0.3468	-0.0124	0.016	0.4377
V75L	5	rs13267382	8	117209548	A	G	0.347	-0.0155	0.0141	0.2716
V65H	0	rs13267382	8	117209548	A	G	0.3473	0.0074	0.0212	0.728
V65H	1	rs13267382	8	117209548	A	G	0.3474	0.0058	0.0205	0.7767
V65H	2	rs13267382	8	117209548	A	G	0.3475	-0.0134	0.0173	0.4382
V65H	3	rs13267382	8	117209548	A	G	0.3475	0.0025	0.0178	0.8894
V65H	4	rs13267382	8	117209548	A	G	0.3476	-0.0074	0.0195	0.705
V65H	5	rs13267382	8	117209548	A	G	0.3476	-0.0118	0.0167	0.4826
V65L	0	rs13267382	8	117209548	A	G	0.3467	0.0021	0.0179	0.9064
V65L	1	rs13267382	8	117209548	A	G	0.3467	0.002	0.0171	0.9073
V65L	2	rs13267382	8	117209548	A	G	0.3469	-0.0143	0.0145	0.3211
V65L	3	rs13267382	8	117209548	A	G	0.3471	-0.0019	0.0149	0.8974
V65L	4	rs13267382	8	117209548	A	G	0.3468	-0.0091	0.0163	0.5761
V65L	5	rs13267382	8	117209548	A	G	0.347	-0.0125	0.0141	0.3778
VSUM	0	rs13267382	8	117209548	A	G	0.3473	-	-	0.875037
VSUM	1	rs13267382	8	117209548	A	G	0.3473	-	-	0.907489
VSUM	2	rs13267382	8	117209548	A	G	0.3473	-	-	0.299333
VSUM	3	rs13267382	8	117209548	A	G	0.3473	-	-	0.923313
VSUM	4	rs13267382	8	117209548	A	G	0.3473	-	-	0.528439
VSUM	5	rs13267382	8	117209548	A	G	0.3473	-	-	0.328964
V75H	0	rs58847541	8	124610166	A	G	0.1522	-0.0224	0.028	0.4239
V75H	1	rs58847541	8	124610166	A	G	0.1523	-0.0194	0.0269	0.4702
V75H	2	rs58847541	8	124610166	A	G	0.1525	-0.0058	0.0228	0.8002
V75H	3	rs58847541	8	124610166	A	G	0.1522	-0.0021	0.0238	0.9309
V75H	4	rs58847541	8	124610166	A	G	0.1526	-0.0242	0.0253	0.3379
V75H	5	rs58847541	8	124610166	A	G	0.1525	-0.0009	0.0222	0.9683
V75L	0	rs58847541	8	124610166	A	G	0.1528	-0.0196	0.0233	0.3998
V75L	1	rs58847541	8	124610166	A	G	0.1529	-0.0208	0.0222	0.3477
V75L	2	rs58847541	8	124610166	A	G	0.153	-0.006	0.0188	0.7483
V75L	3	rs58847541	8	124610166	A	G	0.153	-0.0046	0.0197	0.8134
V75L	4	rs58847541	8	124610166	A	G	0.153	-0.029	0.0208	0.1633
V75L	5	rs58847541	8	124610166	A	G	0.153	-0.008	0.0184	0.6636
V65H	0	rs58847541	8	124610166	A	G	0.1522	-0.0291	0.028	0.2982
V65H	1	rs58847541	8	124610166	A	G	0.1523	-0.0256	0.027	0.3426
V65H	2	rs58847541	8	124610166	A	G	0.1525	-0.0126	0.0228	0.5808
V65H	3	rs58847541	8	124610166	A	G	0.1522	-0.0077	0.0235	0.7441
V65H	4	rs58847541	8	124610166	A	G	0.1526	-0.031	0.0256	0.2273
V65H	5	rs58847541	8	124610166	A	G	0.1524	-0.0065	0.0221	0.7685
V65L	0	rs58847541	8	124610166	A	G	0.1528	-0.0263	0.0233	0.2585
V65L	1	rs58847541	8	124610166	A	G	0.1528	-0.0269	0.0223	0.2276
V65L	2	rs58847541	8	124610166	A	G	0.153	-0.0113	0.0188	0.5482
V65L	3	rs58847541	8	124610166	A	G	0.153	-0.0098	0.0194	0.6155
V65L	4	rs58847541	8	124610166	A	G	0.1529	-0.0345	0.0211	0.1025
V65L	5	rs58847541	8	124610166	A	G	0.153	-0.0121	0.0184	0.5111
VSUM	0	rs58847541	8	124610166	A	G	0.1522	-	-	0.314706
VSUM	1	rs58847541	8	124610166	A	G	0.1522	-	-	0.314064
VSUM	2	rs58847541	8	124610166	A	G	0.1522	-	-	0.647978
VSUM	3	rs58847541	8	124610166	A	G	0.1522	-	-	0.760212
VSUM	4	rs58847541	8	124610166	A	G	0.1522	-	-	0.169813
VSUM	5	rs58847541	8	124610166	A	G	0.1522	-	-	0.705962
V75H	0	rs13281615	8	128355618	A	G	0.586	-0.0259	0.0203	0.2003
V75H	1	rs13281615	8	128355618	A	G	0.5861	-0.0198	0.0195	0.3094
V75H	2	rs13281615	8	128355618	A	G	0.5884	-0.0294	0.0166	0.07655
V75H	3	rs13281615	8	128355618	A	G	0.5875	-0.0218	0.0172	0.206
V75H	4	rs13281615	8	128355618	A	G	0.5858	-0.0258	0.0184	0.16
V75H	5	rs13281615	8	128355618	A	G	0.588	-0.0235	0.0161	0.1435
V75L	0	rs13281615	8	128355618	A	G	0.5836	-0.0081	0.0167	0.6274
V75L	1	rs13281615	8	128355618	A	G	0.5837	0.0002	0.0159	0.9923
V75L	2	rs13281615	8	128355618	A	G	0.5853	-0.0139	0.0135	0.303
V75L	3	rs13281615	8	128355618	A	G	0.5848	-0.0058	0.0141	0.6818
V75L	4	rs13281615	8	128355618	A	G	0.5837	-0.0022	0.015	0.8807
V75L	5	rs13281615	8	128355618	A	G	0.5854	-0.0081	0.0132	0.5402
V65H	0	rs13281615	8	128355618	A	G	0.586	-0.026	0.0203	0.1991
V65H	1	rs13281615	8	128355618	A	G	0.5862	-0.0201	0.0195	0.304
V65H	2	rs13281615	8	128355618	A	G	0.5887	-0.0303	0.0165	0.06645
V65H	3	rs13281615	8	128355618	A	G	0.5877	-0.0229	0.017	0.1774
V65H	4	rs13281615	8	128355618	A	G	0.5861	-0.0246	0.0186	0.1857
V65H	5	rs13281615	8	128355618	A	G	0.5884	-0.0236	0.016	0.1395
V65L	0	rs13281615	8	128355618	A	G	0.5837	-0.0068	0.0167	0.684
V65L	1	rs13281615	8	128355618	A	G	0.5838	0.0012	0.016	0.9418
V65L	2	rs13281615	8	128355618	A	G	0.5854	-0.0134	0.0136	0.3211
V65L	3	rs13281615	8	128355618	A	G	0.5849	-0.0057	0.014	0.6855
V65L	4	rs13281615	8	128355618	A	G	0.5839	-0.0006	0.0152	0.9663
V65L	5	rs13281615	8	128355618	A	G	0.5855	-0.0076	0.0132	0.568
VSUM	0	rs13281615	8	128355618	A	G	0.586	-	-	0.362675
VSUM	1	rs13281615	8	128355618	A	G	0.586	-	-	0.605034
VSUM	2	rs13281615	8	128355618	A	G	0.586	-	-	0.137224
VSUM	3	rs13281615	8	128355618	A	G	0.586	-	-	0.364143
VSUM	4	rs13281615	8	128355618	A	G	0.586	-	-	0.441918
VSUM	5	rs13281615	8	128355618	A	G	0.586	-	-	0.275575
V75H	0	rs11780156	8	129194641	T	C	0.179	-0.0318	0.0261	0.2235
V75H	1	rs11780156	8	129194641	T	C	0.1789	-0.0174	0.0251	0.4897
V75H	2	rs11780156	8	129194641	T	C	0.1766	-0.0211	0.0214	0.3253
V75H	3	rs11780156	8	129194641	T	C	0.1776	-0.021	0.0223	0.3466
V75H	4	rs11780156	8	129194641	T	C	0.1788	-0.0128	0.0237	0.59
V75H	5	rs11780156	8	129194641	T	C	0.1769	-0.016	0.0208	0.4422
V75L	0	rs11780156	8	129194641	T	C	0.1797	-0.0212	0.0215	0.3237
V75L	1	rs11780156	8	129194641	T	C	0.1797	-0.01	0.0205	0.6253
V75L	2	rs11780156	8	129194641	T	C	0.1782	-0.0164	0.0174	0.3476
V75L	3	rs11780156	8	129194641	T	C	0.1789	-0.0127	0.0182	0.4851
V75L	4	rs11780156	8	129194641	T	C	0.1796	-0.0143	0.0192	0.4584
V75L	5	rs11780156	8	129194641	T	C	0.1782	-0.0147	0.017	0.389
V65H	0	rs11780156	8	129194641	T	C	0.179	-0.0293	0.0261	0.262
V65H	1	rs11780156	8	129194641	T	C	0.1788	-0.0152	0.0252	0.5452
V65H	2	rs11780156	8	129194641	T	C	0.1763	-0.0184	0.0214	0.3898
V65H	3	rs11780156	8	129194641	T	C	0.1775	-0.0188	0.022	0.3926
V65H	4	rs11780156	8	129194641	T	C	0.1786	-0.0109	0.024	0.651
V65H	5	rs11780156	8	129194641	T	C	0.1766	-0.0139	0.0207	0.5022
V65L	0	rs11780156	8	129194641	T	C	0.1797	-0.0207	0.0215	0.3362
V65L	1	rs11780156	8	129194641	T	C	0.1796	-0.0099	0.0206	0.6307
V65L	2	rs11780156	8	129194641	T	C	0.1781	-0.0163	0.0175	0.3503
V65L	3	rs11780156	8	129194641	T	C	0.1788	-0.0128	0.018	0.4763
V65L	4	rs11780156	8	129194641	T	C	0.1794	-0.0137	0.0196	0.4844
V65L	5	rs11780156	8	129194641	T	C	0.1781	-0.014	0.0171	0.4107
VSUM	0	rs11780156	8	129194641	T	C	0.179	-	-	0.257533
VSUM	1	rs11780156	8	129194641	T	C	0.179	-	-	0.549818
VSUM	2	rs11780156	8	129194641	T	C	0.179	-	-	0.325473
VSUM	3	rs11780156	8	129194641	T	C	0.179	-	-	0.396843
VSUM	4	rs11780156	8	129194641	T	C	0.179	-	-	0.519548
VSUM	5	rs11780156	8	129194641	T	C	0.179	-	-	0.408823
V75H	0	rs1011970	9	22062134	T	G	0.1679	-0.0536	0.0271	0.04801
V75H	1	rs1011970	9	22062134	T	G	0.1679	-0.0451	0.0261	0.08336
V75H	2	rs1011970	9	22062134	T	G	0.1681	-0.0208	0.0222	0.3485
V75H	3	rs1011970	9	22062134	T	G	0.1681	-0.0368	0.023	0.1103
V75H	4	rs1011970	9	22062134	T	G	0.1679	-0.0338	0.0246	0.1688
V75H	5	rs1011970	9	22062134	T	G	0.1682	-0.0254	0.0215	0.2368
V75L	0	rs1011970	9	22062134	T	G	0.1697	-0.0383	0.0222	0.0842
V75L	1	rs1011970	9	22062134	T	G	0.1696	-0.032	0.0211	0.1297
V75L	2	rs1011970	9	22062134	T	G	0.1699	-0.022	0.0179	0.2203
V75L	3	rs1011970	9	22062134	T	G	0.1697	-0.0294	0.0187	0.1172
V75L	4	rs1011970	9	22062134	T	G	0.1699	-0.0271	0.0198	0.1721
V75L	5	rs1011970	9	22062134	T	G	0.1699	-0.0244	0.0175	0.1651
V65H	0	rs1011970	9	22062134	T	G	0.1679	-0.0503	0.0271	0.0632
V65H	1	rs1011970	9	22062134	T	G	0.1679	-0.0423	0.0261	0.1053
V65H	2	rs1011970	9	22062134	T	G	0.1682	-0.0174	0.0221	0.4318
V65H	3	rs1011970	9	22062134	T	G	0.1682	-0.0331	0.0227	0.1451
V65H	4	rs1011970	9	22062134	T	G	0.1679	-0.0322	0.0249	0.1954
V65H	5	rs1011970	9	22062134	T	G	0.1682	-0.0232	0.0214	0.2771
V65L	0	rs1011970	9	22062134	T	G	0.1697	-0.0368	0.0222	0.09664
V65L	1	rs1011970	9	22062134	T	G	0.1696	-0.0308	0.0212	0.1474
V65L	2	rs1011970	9	22062134	T	G	0.1699	-0.0204	0.018	0.2565
V65L	3	rs1011970	9	22062134	T	G	0.1698	-0.0277	0.0185	0.1352
V65L	4	rs1011970	9	22062134	T	G	0.1698	-0.0262	0.0201	0.1935
V65L	5	rs1011970	9	22062134	T	G	0.1699	-0.0232	0.0176	0.1857
VSUM	0	rs1011970	9	22062134	T	G	0.1679	-	-	0.0568084
VSUM	1	rs1011970	9	22062134	T	G	0.1679	-	-	0.0952499
VSUM	2	rs1011970	9	22062134	T	G	0.1679	-	-	0.280027
VSUM	3	rs1011970	9	22062134	T	G	0.1679	-	-	0.105271
VSUM	4	rs1011970	9	22062134	T	G	0.1679	-	-	0.158402
VSUM	5	rs1011970	9	22062134	T	G	0.1679	-	-	0.188146
V75H	0	rs4742903	9	106856793	C	G	0.5553	-0.0239	0.02	0.2321
V75H	1	rs4742903	9	106856793	C	G	0.5553	-0.0285	0.0193	0.1387
V75H	2	rs4742903	9	106856793	C	G	0.5542	-0.0253	0.0164	0.124
V75H	3	rs4742903	9	106856793	C	G	0.5544	-0.0206	0.0171	0.2282
V75H	4	rs4742903	9	106856793	C	G	0.5554	-0.0308	0.0182	0.0895
V75H	5	rs4742903	9	106856793	C	G	0.5543	-0.0239	0.0159	0.1336
V75L	0	rs4742903	9	106856793	C	G	0.5549	-0.0211	0.0166	0.2043
V75L	1	rs4742903	9	106856793	C	G	0.5549	-0.0202	0.0158	0.203
V75L	2	rs4742903	9	106856793	C	G	0.5544	-0.0166	0.0135	0.2164
V75L	3	rs4742903	9	106856793	C	G	0.5545	-0.0132	0.0141	0.3484
V75L	4	rs4742903	9	106856793	C	G	0.5549	-0.0266	0.0149	0.07381
V75L	5	rs4742903	9	106856793	C	G	0.5543	-0.019	0.0132	0.1496
V65H	0	rs4742903	9	106856793	C	G	0.5553	-0.0277	0.02	0.1673
V65H	1	rs4742903	9	106856793	C	G	0.5552	-0.0322	0.0193	0.09584
V65H	2	rs4742903	9	106856793	C	G	0.5541	-0.0283	0.0164	0.08441
V65H	3	rs4742903	9	106856793	C	G	0.5543	-0.0234	0.0168	0.1656
V65H	4	rs4742903	9	106856793	C	G	0.5552	-0.0345	0.0184	0.06061
V65H	5	rs4742903	9	106856793	C	G	0.5541	-0.0263	0.0159	0.09792
V65L	0	rs4742903	9	106856793	C	G	0.5549	-0.0202	0.0166	0.2236
V65L	1	rs4742903	9	106856793	C	G	0.5549	-0.0194	0.0159	0.2224
V65L	2	rs4742903	9	106856793	C	G	0.5543	-0.0159	0.0135	0.2384
V65L	3	rs4742903	9	106856793	C	G	0.5545	-0.0121	0.0139	0.386
V65L	4	rs4742903	9	106856793	C	G	0.5548	-0.0254	0.0151	0.09302
V65L	5	rs4742903	9	106856793	C	G	0.5542	-0.017	0.0132	0.197
VSUM	0	rs4742903	9	106856793	C	G	0.5553	-	-	0.181022
VSUM	1	rs4742903	9	106856793	C	G	0.5553	-	-	0.136158
VSUM	2	rs4742903	9	106856793	C	G	0.5553	-	-	0.133535
VSUM	3	rs4742903	9	106856793	C	G	0.5553	-	-	0.244328
VSUM	4	rs4742903	9	106856793	C	G	0.5553	-	-	0.063124
VSUM	5	rs4742903	9	106856793	C	G	0.5553	-	-	0.119767
V75H	0	rs10759243	9	110306115	A	C	0.2882	-0.005	0.0225	0.825
V75H	1	rs10759243	9	110306115	A	C	0.2883	0.0018	0.0216	0.9347
V75H	2	rs10759243	9	110306115	A	C	0.2902	0.0183	0.0183	0.3174
V75H	3	rs10759243	9	110306115	A	C	0.2894	0.0094	0.019	0.6217
V75H	4	rs10759243	9	110306115	A	C	0.2883	0.0092	0.0204	0.6519
V75H	5	rs10759243	9	110306115	A	C	0.29	0.0214	0.0177	0.2279
V75L	0	rs10759243	9	110306115	A	C	0.2858	-0.0023	0.0189	0.9028
V75L	1	rs10759243	9	110306115	A	C	0.2859	0.0039	0.018	0.8296
V75L	2	rs10759243	9	110306115	A	C	0.2871	0.0138	0.0153	0.3675
V75L	3	rs10759243	9	110306115	A	C	0.2866	0.0043	0.016	0.7893
V75L	4	rs10759243	9	110306115	A	C	0.2858	0.0083	0.0169	0.6232
V75L	5	rs10759243	9	110306115	A	C	0.2871	0.013	0.0149	0.3825
V65H	0	rs10759243	9	110306115	A	C	0.2883	-0.0035	0.0225	0.8768
V65H	1	rs10759243	9	110306115	A	C	0.2884	0.003	0.0216	0.89
V65H	2	rs10759243	9	110306115	A	C	0.2904	0.0203	0.0182	0.2645
V65H	3	rs10759243	9	110306115	A	C	0.2895	0.0113	0.0188	0.5475
V65H	4	rs10759243	9	110306115	A	C	0.2885	0.01	0.0206	0.6282
V65H	5	rs10759243	9	110306115	A	C	0.2902	0.0228	0.0177	0.1963
V65L	0	rs10759243	9	110306115	A	C	0.2859	-0.0007	0.0189	0.9722
V65L	1	rs10759243	9	110306115	A	C	0.286	0.0054	0.0181	0.7671
V65L	2	rs10759243	9	110306115	A	C	0.2873	0.0158	0.0153	0.3016
V65L	3	rs10759243	9	110306115	A	C	0.2867	0.0057	0.0158	0.7201
V65L	4	rs10759243	9	110306115	A	C	0.286	0.0095	0.0172	0.5799
V65L	5	rs10759243	9	110306115	A	C	0.2873	0.0141	0.0149	0.3464
VSUM	0	rs10759243	9	110306115	A	C	0.2883	-	-	0.887393
VSUM	1	rs10759243	9	110306115	A	C	0.2883	-	-	0.845651
VSUM	2	rs10759243	9	110306115	A	C	0.2883	-	-	0.28436
VSUM	3	rs10759243	9	110306115	A	C	0.2883	-	-	0.648333
VSUM	4	rs10759243	9	110306115	A	C	0.2883	-	-	0.600965
VSUM	5	rs10759243	9	110306115	A	C	0.2883	-	-	0.253845
V75H	0	rs10816625	9	110837073	A	G	0.9327	-0.0368	0.0414	0.374
V75H	1	rs10816625	9	110837073	A	G	0.9327	-0.0484	0.0398	0.2231
V75H	2	rs10816625	9	110837073	A	G	0.9333	-0.0281	0.0336	0.4029
V75H	3	rs10816625	9	110837073	A	G	0.9333	-0.0452	0.0351	0.1974
V75H	4	rs10816625	9	110837073	A	G	0.933	-0.0207	0.0375	0.5808
V75H	5	rs10816625	9	110837073	A	G	0.9334	-0.0189	0.0326	0.5626
V75L	0	rs10816625	9	110837073	A	G	0.9307	-0.0365	0.0353	0.301
V75L	1	rs10816625	9	110837073	A	G	0.9308	-0.048	0.0336	0.1529
V75L	2	rs10816625	9	110837073	A	G	0.9312	-0.0271	0.0284	0.3388
V75L	3	rs10816625	9	110837073	A	G	0.9311	-0.0406	0.0297	0.1725
V75L	4	rs10816625	9	110837073	A	G	0.9308	-0.0227	0.0316	0.4735
V75L	5	rs10816625	9	110837073	A	G	0.9312	-0.0195	0.0278	0.4839
V65H	0	rs10816625	9	110837073	A	G	0.9328	-0.0306	0.0414	0.4602
V65H	1	rs10816625	9	110837073	A	G	0.9328	-0.0422	0.0399	0.2897
V65H	2	rs10816625	9	110837073	A	G	0.9334	-0.0216	0.0334	0.5187
V65H	3	rs10816625	9	110837073	A	G	0.9334	-0.039	0.0346	0.2591
V65H	4	rs10816625	9	110837073	A	G	0.933	-0.0168	0.038	0.6592
V65H	5	rs10816625	9	110837073	A	G	0.9335	-0.0151	0.0325	0.642
V65L	0	rs10816625	9	110837073	A	G	0.9308	-0.0273	0.0353	0.4397
V65L	1	rs10816625	9	110837073	A	G	0.9308	-0.0388	0.0337	0.25
V65L	2	rs10816625	9	110837073	A	G	0.9312	-0.0169	0.0284	0.5514
V65L	3	rs10816625	9	110837073	A	G	0.9311	-0.0304	0.0294	0.3018
V65L	4	rs10816625	9	110837073	A	G	0.9309	-0.0154	0.0321	0.6318
V65L	5	rs10816625	9	110837073	A	G	0.9313	-0.0113	0.0278	0.6836
VSUM	0	rs10816625	9	110837073	A	G	0.9328	-	-	0.364554
VSUM	1	rs10816625	9	110837073	A	G	0.9328	-	-	0.199971
VSUM	2	rs10816625	9	110837073	A	G	0.9328	-	-	0.42281
VSUM	3	rs10816625	9	110837073	A	G	0.9328	-	-	0.202991
VSUM	4	rs10816625	9	110837073	A	G	0.9328	-	-	0.562517
VSUM	5	rs10816625	9	110837073	A	G	0.9328	-	-	0.56934
V75H	0	rs13294895	9	110837176	T	C	0.1738	-0.039	0.0264	0.1402
V75H	1	rs13294895	9	110837176	T	C	0.1738	-0.04	0.0254	0.1158
V75H	2	rs13294895	9	110837176	T	C	0.1743	-0.0414	0.0215	0.05389
V75H	3	rs13294895	9	110837176	T	C	0.1743	-0.0473	0.0224	0.03443
V75H	4	rs13294895	9	110837176	T	C	0.1739	-0.038	0.024	0.1128
V75H	5	rs13294895	9	110837176	T	C	0.1744	-0.041	0.0208	0.04942
V75L	0	rs13294895	9	110837176	T	C	0.1746	-0.0336	0.0223	0.1314
V75L	1	rs13294895	9	110837176	T	C	0.1746	-0.0288	0.0212	0.1758
V75L	2	rs13294895	9	110837176	T	C	0.1748	-0.0398	0.018	0.02676
V75L	3	rs13294895	9	110837176	T	C	0.1749	-0.0404	0.0188	0.03135
V75L	4	rs13294895	9	110837176	T	C	0.1746	-0.0279	0.02	0.1622
V75L	5	rs13294895	9	110837176	T	C	0.1749	-0.0376	0.0176	0.03228
V65H	0	rs13294895	9	110837176	T	C	0.1739	-0.0397	0.0264	0.1334
V65H	1	rs13294895	9	110837176	T	C	0.1739	-0.0405	0.0255	0.1123
V65H	2	rs13294895	9	110837176	T	C	0.1744	-0.0434	0.0214	0.04259
V65H	3	rs13294895	9	110837176	T	C	0.1744	-0.0488	0.0221	0.02706
V65H	4	rs13294895	9	110837176	T	C	0.174	-0.0386	0.0243	0.1119
V65H	5	rs13294895	9	110837176	T	C	0.1744	-0.0432	0.0208	0.03751
V65L	0	rs13294895	9	110837176	T	C	0.1746	-0.0296	0.0223	0.1846
V65L	1	rs13294895	9	110837176	T	C	0.1746	-0.0247	0.0213	0.248
V65L	2	rs13294895	9	110837176	T	C	0.1748	-0.0373	0.018	0.038
V65L	3	rs13294895	9	110837176	T	C	0.1749	-0.0382	0.0186	0.03992
V65L	4	rs13294895	9	110837176	T	C	0.1747	-0.0239	0.0203	0.2389
V65L	5	rs13294895	9	110837176	T	C	0.1749	-0.036	0.0176	0.04055
VSUM	0	rs13294895	9	110837176	T	C	0.1739	-	-	0.124827
VSUM	1	rs13294895	9	110837176	T	C	0.1739	-	-	0.133576
VSUM	2	rs13294895	9	110837176	T	C	0.1739	-	-	0.029455
VSUM	3	rs13294895	9	110837176	T	C	0.1739	-	-	0.0242667
VSUM	4	rs13294895	9	110837176	T	C	0.1739	-	-	0.129164
VSUM	5	rs13294895	9	110837176	T	C	0.1739	-	-	0.029568
V75H	0	rs676256	9	110895353	T	C	0.6302	0.0271	0.0207	0.19
V75H	1	rs676256	9	110895353	T	C	0.6302	0.0158	0.0199	0.4272
V75H	2	rs676256	9	110895353	T	C	0.6273	0.0206	0.0169	0.2223
V75H	3	rs676256	9	110895353	T	C	0.6282	0.021	0.0176	0.2312
V75H	4	rs676256	9	110895353	T	C	0.63	0.0162	0.0188	0.3877
V75H	5	rs676256	9	110895353	T	C	0.6274	0.0225	0.0164	0.169
V75L	0	rs676256	9	110895353	T	C	0.631	0.0298	0.0172	0.08251
V75L	1	rs676256	9	110895353	T	C	0.6311	0.018	0.0164	0.2712
V75L	2	rs676256	9	110895353	T	C	0.6293	0.0074	0.0139	0.5913
V75L	3	rs676256	9	110895353	T	C	0.6299	0.0098	0.0145	0.4974
V75L	4	rs676256	9	110895353	T	C	0.6308	0.0095	0.0153	0.5379
V75L	5	rs676256	9	110895353	T	C	0.6291	0.0064	0.0135	0.6363
V65H	0	rs676256	9	110895353	T	C	0.6302	0.0264	0.0207	0.2019
V65H	1	rs676256	9	110895353	T	C	0.6301	0.0155	0.0199	0.4377
V65H	2	rs676256	9	110895353	T	C	0.627	0.0205	0.0168	0.2234
V65H	3	rs676256	9	110895353	T	C	0.6279	0.0212	0.0173	0.2207
V65H	4	rs676256	9	110895353	T	C	0.6297	0.0164	0.019	0.388
V65H	5	rs676256	9	110895353	T	C	0.627	0.0235	0.0163	0.148
V65L	0	rs676256	9	110895353	T	C	0.631	0.0299	0.0172	0.08183
V65L	1	rs676256	9	110895353	T	C	0.631	0.0185	0.0164	0.2595
V65L	2	rs676256	9	110895353	T	C	0.629	0.0077	0.0139	0.5762
V65L	3	rs676256	9	110895353	T	C	0.6297	0.0095	0.0143	0.5084
V65L	4	rs676256	9	110895353	T	C	0.6306	0.0114	0.0156	0.4645
V65L	5	rs676256	9	110895353	T	C	0.6289	0.0072	0.0136	0.5945
VSUM	0	rs676256	9	110895353	T	C	0.6302	-	-	0.109986
VSUM	1	rs676256	9	110895353	T	C	0.6302	-	-	0.315855
VSUM	2	rs676256	9	110895353	T	C	0.6302	-	-	0.351375
VSUM	3	rs676256	9	110895353	T	C	0.6302	-	-	0.320403
VSUM	4	rs676256	9	110895353	T	C	0.6302	-	-	0.41638
VSUM	5	rs676256	9	110895353	T	C	0.6302	-	-	0.312886
V75H	0	rs1895062	9	119313486	A	G	0.5943	0.041	0.0208	0.04904
V75H	1	rs1895062	9	119313486	A	G	0.5942	0.0316	0.02	0.1142
V75H	2	rs1895062	9	119313486	A	G	0.5935	0.0078	0.0171	0.6478
V75H	3	rs1895062	9	119313486	A	G	0.5938	0.0137	0.0177	0.4405
V75H	4	rs1895062	9	119313486	A	G	0.5941	0.0343	0.0189	0.06904
V75H	5	rs1895062	9	119313486	A	G	0.5935	0.0142	0.0165	0.3895
V75L	0	rs1895062	9	119313486	A	G	0.5972	0.0414	0.0172	0.01616
V75L	1	rs1895062	9	119313486	A	G	0.5971	0.0359	0.0164	0.02871
V75L	2	rs1895062	9	119313486	A	G	0.5964	0.0113	0.014	0.419
V75L	3	rs1895062	9	119313486	A	G	0.5966	0.0157	0.0146	0.2822
V75L	4	rs1895062	9	119313486	A	G	0.5971	0.037	0.0154	0.01622
V75L	5	rs1895062	9	119313486	A	G	0.5963	0.0158	0.0136	0.2465
V65H	0	rs1895062	9	119313486	A	G	0.5943	0.0417	0.0208	0.04527
V65H	1	rs1895062	9	119313486	A	G	0.5942	0.0326	0.0201	0.1043
V65H	2	rs1895062	9	119313486	A	G	0.5934	0.0073	0.017	0.6681
V65H	3	rs1895062	9	119313486	A	G	0.5937	0.0125	0.0175	0.4756
V65H	4	rs1895062	9	119313486	A	G	0.5941	0.0351	0.0191	0.06644
V65H	5	rs1895062	9	119313486	A	G	0.5935	0.0122	0.0165	0.4583
V65L	0	rs1895062	9	119313486	A	G	0.5971	0.0435	0.0172	0.01161
V65L	1	rs1895062	9	119313486	A	G	0.5971	0.0381	0.0165	0.02084
V65L	2	rs1895062	9	119313486	A	G	0.5963	0.0125	0.014	0.3711
V65L	3	rs1895062	9	119313486	A	G	0.5965	0.0158	0.0144	0.2729
V65L	4	rs1895062	9	119313486	A	G	0.597	0.0393	0.0157	0.01216
V65L	5	rs1895062	9	119313486	A	G	0.5963	0.0155	0.0137	0.2565
VSUM	0	rs1895062	9	119313486	A	G	0.5943	-	-	0.0186627
VSUM	1	rs1895062	9	119313486	A	G	0.5943	-	-	0.0420283
VSUM	2	rs1895062	9	119313486	A	G	0.5943	-	-	0.494316
VSUM	3	rs1895062	9	119313486	A	G	0.5943	-	-	0.333176
VSUM	4	rs1895062	9	119313486	A	G	0.5943	-	-	0.0237711
VSUM	5	rs1895062	9	119313486	A	G	0.5943	-	-	0.30335
V75H	0	rs10760444	9	129396434	A	G	0.572	-0.0041	0.0199	0.8357
V75H	1	rs10760444	9	129396434	A	G	0.5719	-0.0114	0.0192	0.5535
V75H	2	rs10760444	9	129396434	A	G	0.5725	-0.0001	0.0164	0.9962
V75H	3	rs10760444	9	129396434	A	G	0.5724	0.0046	0.017	0.7863
V75H	4	rs10760444	9	129396434	A	G	0.5722	-0.0064	0.0181	0.7247
V75H	5	rs10760444	9	129396434	A	G	0.5726	0.0011	0.0159	0.944
V75L	0	rs10760444	9	129396434	A	G	0.5695	-0.0038	0.0166	0.8197
V75L	1	rs10760444	9	129396434	A	G	0.5693	-0.0161	0.0158	0.3084
V75L	2	rs10760444	9	129396434	A	G	0.5699	-0.0035	0.0135	0.7971
V75L	3	rs10760444	9	129396434	A	G	0.5698	-0.0033	0.014	0.8136
V75L	4	rs10760444	9	129396434	A	G	0.5696	-0.0082	0.0149	0.5825
V75L	5	rs10760444	9	129396434	A	G	0.57	0.0002	0.0132	0.9866
V65H	0	rs10760444	9	129396434	A	G	0.572	-0.0079	0.0199	0.6929
V65H	1	rs10760444	9	129396434	A	G	0.5719	-0.0149	0.0192	0.4374
V65H	2	rs10760444	9	129396434	A	G	0.5725	-0.0032	0.0163	0.8434
V65H	3	rs10760444	9	129396434	A	G	0.5725	0.0023	0.0168	0.8919
V65H	4	rs10760444	9	129396434	A	G	0.5722	-0.0105	0.0183	0.567
V65H	5	rs10760444	9	129396434	A	G	0.5727	-0.0017	0.0158	0.9125
V65L	0	rs10760444	9	129396434	A	G	0.5695	-0.0054	0.0166	0.7471
V65L	1	rs10760444	9	129396434	A	G	0.5694	-0.0173	0.0159	0.276
V65L	2	rs10760444	9	129396434	A	G	0.57	-0.0045	0.0135	0.7358
V65L	3	rs10760444	9	129396434	A	G	0.5698	-0.004	0.0139	0.7725
V65L	4	rs10760444	9	129396434	A	G	0.5696	-0.0102	0.0151	0.5008
V65L	5	rs10760444	9	129396434	A	G	0.5701	-0.0013	0.0132	0.9189
VSUM	0	rs10760444	9	129396434	A	G	0.572	-	-	0.760035
VSUM	1	rs10760444	9	129396434	A	G	0.572	-	-	0.358577
VSUM	2	rs10760444	9	129396434	A	G	0.572	-	-	0.833549
VSUM	3	rs10760444	9	129396434	A	G	0.572	-	-	0.975539
VSUM	4	rs10760444	9	129396434	A	G	0.572	-	-	0.569492
VSUM	5	rs10760444	9	129396434	A	G	0.572	-	-	0.974323
V75H	0	.	9	136151579	T	TGGTGCAGGCGCAGGAAAAAATTGTGGCAATTCCTCA	0.2033	0.0349	0.0258	0.1771
V75H	1	.	9	136151579	T	TGGTGCAGGCGCAGGAAAAAATTGTGGCAATTCCTCA	0.2032	0.0448	0.0249	0.07199
V75H	2	.	9	136151579	T	TGGTGCAGGCGCAGGAAAAAATTGTGGCAATTCCTCA	0.2025	0.0118	0.0213	0.5795
V75H	3	.	9	136151579	T	TGGTGCAGGCGCAGGAAAAAATTGTGGCAATTCCTCA	0.2031	0.0223	0.022	0.3113
V75H	4	.	9	136151579	T	TGGTGCAGGCGCAGGAAAAAATTGTGGCAATTCCTCA	0.2033	0.0354	0.0234	0.1313
V75H	5	.	9	136151579	T	TGGTGCAGGCGCAGGAAAAAATTGTGGCAATTCCTCA	0.2027	0.0119	0.0206	0.563
V75L	0	.	9	136151579	T	TGGTGCAGGCGCAGGAAAAAATTGTGGCAATTCCTCA	0.1994	0.034	0.0215	0.1136
V75L	1	.	9	136151579	T	TGGTGCAGGCGCAGGAAAAAATTGTGGCAATTCCTCA	0.1994	0.0353	0.0205	0.08478
V75L	2	.	9	136151579	T	TGGTGCAGGCGCAGGAAAAAATTGTGGCAATTCCTCA	0.199	0.0041	0.0175	0.8169
V75L	3	.	9	136151579	T	TGGTGCAGGCGCAGGAAAAAATTGTGGCAATTCCTCA	0.1994	0.0182	0.0182	0.3162
V75L	4	.	9	136151579	T	TGGTGCAGGCGCAGGAAAAAATTGTGGCAATTCCTCA	0.1993	0.0219	0.0193	0.2552
V75L	5	.	9	136151579	T	TGGTGCAGGCGCAGGAAAAAATTGTGGCAATTCCTCA	0.1991	0.0048	0.0171	0.7794
V65H	0	.	9	136151579	T	TGGTGCAGGCGCAGGAAAAAATTGTGGCAATTCCTCA	0.2033	0.0362	0.0259	0.1612
V65H	1	.	9	136151579	T	TGGTGCAGGCGCAGGAAAAAATTGTGGCAATTCCTCA	0.2032	0.0457	0.0249	0.06675
V65H	2	.	9	136151579	T	TGGTGCAGGCGCAGGAAAAAATTGTGGCAATTCCTCA	0.2024	0.0119	0.0212	0.5744
V65H	3	.	9	136151579	T	TGGTGCAGGCGCAGGAAAAAATTGTGGCAATTCCTCA	0.2031	0.0219	0.0217	0.3137
V65H	4	.	9	136151579	T	TGGTGCAGGCGCAGGAAAAAATTGTGGCAATTCCTCA	0.2033	0.0357	0.0238	0.1331
V65H	5	.	9	136151579	T	TGGTGCAGGCGCAGGAAAAAATTGTGGCAATTCCTCA	0.2027	0.0112	0.0205	0.5857
V65L	0	.	9	136151579	T	TGGTGCAGGCGCAGGAAAAAATTGTGGCAATTCCTCA	0.1994	0.033	0.0215	0.1256
V65L	1	.	9	136151579	T	TGGTGCAGGCGCAGGAAAAAATTGTGGCAATTCCTCA	0.1995	0.0344	0.0206	0.09472
V65L	2	.	9	136151579	T	TGGTGCAGGCGCAGGAAAAAATTGTGGCAATTCCTCA	0.199	0.0024	0.0175	0.89
V65L	3	.	9	136151579	T	TGGTGCAGGCGCAGGAAAAAATTGTGGCAATTCCTCA	0.1994	0.0156	0.018	0.385
V65L	4	.	9	136151579	T	TGGTGCAGGCGCAGGAAAAAATTGTGGCAATTCCTCA	0.1993	0.0216	0.0196	0.2693
V65L	5	.	9	136151579	T	TGGTGCAGGCGCAGGAAAAAATTGTGGCAATTCCTCA	0.1991	0.0031	0.0171	0.8566
VSUM	0	.	9	136151579	T	TGGTGCAGGCGCAGGAAAAAATTGTGGCAATTCCTCA	0.2033	-	-	0.121519
VSUM	1	.	9	136151579	T	TGGTGCAGGCGCAGGAAAAAATTGTGGCAATTCCTCA	0.2033	-	-	0.0635438
VSUM	2	.	9	136151579	T	TGGTGCAGGCGCAGGAAAAAATTGTGGCAATTCCTCA	0.2033	-	-	0.694318
VSUM	3	.	9	136151579	T	TGGTGCAGGCGCAGGAAAAAATTGTGGCAATTCCTCA	0.2033	-	-	0.303865
VSUM	4	.	9	136151579	T	TGGTGCAGGCGCAGGAAAAAATTGTGGCAATTCCTCA	0.2033	-	-	0.165515
VSUM	5	.	9	136151579	T	TGGTGCAGGCGCAGGAAAAAATTGTGGCAATTCCTCA	0.2033	-	-	0.674991
V75H	0	rs2380205	10	5886734	T	C	0.4444	0.0213	0.02	0.2864
V75H	1	rs2380205	10	5886734	T	C	0.4444	0.027	0.0192	0.1597
V75H	2	rs2380205	10	5886734	T	C	0.4449	0.0135	0.0164	0.4102
V75H	3	rs2380205	10	5886734	T	C	0.4448	0.0167	0.017	0.3275
V75H	4	rs2380205	10	5886734	T	C	0.4441	0.0232	0.0181	0.2011
V75H	5	rs2380205	10	5886734	T	C	0.4448	0.0139	0.0159	0.3791
V75L	0	rs2380205	10	5886734	T	C	0.4401	0.0004	0.0166	0.9824
V75L	1	rs2380205	10	5886734	T	C	0.4401	0.0085	0.0158	0.5923
V75L	2	rs2380205	10	5886734	T	C	0.4409	0.0054	0.0134	0.6879
V75L	3	rs2380205	10	5886734	T	C	0.4407	0.0139	0.014	0.3208
V75L	4	rs2380205	10	5886734	T	C	0.4402	0.0037	0.0148	0.8037
V75L	5	rs2380205	10	5886734	T	C	0.441	0.0078	0.0131	0.5536
V65H	0	rs2380205	10	5886734	T	C	0.4444	0.022	0.02	0.2706
V65H	1	rs2380205	10	5886734	T	C	0.4444	0.0276	0.0193	0.1528
V65H	2	rs2380205	10	5886734	T	C	0.445	0.0138	0.0163	0.398
V65H	3	rs2380205	10	5886734	T	C	0.4449	0.0163	0.0168	0.33
V65H	4	rs2380205	10	5886734	T	C	0.4442	0.024	0.0184	0.1921
V65H	5	rs2380205	10	5886734	T	C	0.4449	0.0136	0.0158	0.389
V65L	0	rs2380205	10	5886734	T	C	0.4401	-0.0005	0.0166	0.978
V65L	1	rs2380205	10	5886734	T	C	0.4401	0.0074	0.0159	0.6404
V65L	2	rs2380205	10	5886734	T	C	0.441	0.0042	0.0134	0.757
V65L	3	rs2380205	10	5886734	T	C	0.4408	0.0131	0.0139	0.3465
V65L	4	rs2380205	10	5886734	T	C	0.4402	0.0032	0.0151	0.8337
V65L	5	rs2380205	10	5886734	T	C	0.4411	0.0076	0.0131	0.562
VSUM	0	rs2380205	10	5886734	T	C	0.4444	-	-	0.568792
VSUM	1	rs2380205	10	5886734	T	C	0.4444	-	-	0.310633
VSUM	2	rs2380205	10	5886734	T	C	0.4444	-	-	0.528192
VSUM	3	rs2380205	10	5886734	T	C	0.4444	-	-	0.304067
VSUM	4	rs2380205	10	5886734	T	C	0.4444	-	-	0.420712
VSUM	5	rs2380205	10	5886734	T	C	0.4444	-	-	0.4416
V75H	0	rs67958007	10	9088113	T	TG	0.1281	-0.0318	0.0301	0.2908
V75H	1	rs67958007	10	9088113	T	TG	0.128	-0.0226	0.0289	0.4342
V75H	2	rs67958007	10	9088113	T	TG	0.1282	-0.0082	0.0246	0.7378
V75H	3	rs67958007	10	9088113	T	TG	0.1282	-0.0323	0.0256	0.2065
V75H	4	rs67958007	10	9088113	T	TG	0.1283	-0.0002	0.0273	0.9943
V75H	5	rs67958007	10	9088113	T	TG	0.1283	-0.0153	0.0239	0.5216
V75L	0	rs67958007	10	9088113	T	TG	0.1261	-0.0478	0.0251	0.05648
V75L	1	rs67958007	10	9088113	T	TG	0.126	-0.0391	0.0239	0.1016
V75L	2	rs67958007	10	9088113	T	TG	0.1263	-0.0175	0.0203	0.3877
V75L	3	rs67958007	10	9088113	T	TG	0.1263	-0.0419	0.0212	0.04765
V75L	4	rs67958007	10	9088113	T	TG	0.1261	-0.02	0.0224	0.3726
V75L	5	rs67958007	10	9088113	T	TG	0.1264	-0.0226	0.0198	0.2552
V65H	0	rs67958007	10	9088113	T	TG	0.1281	-0.038	0.0301	0.2063
V65H	1	rs67958007	10	9088113	T	TG	0.128	-0.0294	0.029	0.3113
V65H	2	rs67958007	10	9088113	T	TG	0.1282	-0.015	0.0246	0.5413
V65H	3	rs67958007	10	9088113	T	TG	0.1282	-0.0391	0.0252	0.1208
V65H	4	rs67958007	10	9088113	T	TG	0.1282	-0.0081	0.0276	0.7684
V65H	5	rs67958007	10	9088113	T	TG	0.1283	-0.0242	0.0238	0.3082
V65L	0	rs67958007	10	9088113	T	TG	0.126	-0.0487	0.0251	0.05227
V65L	1	rs67958007	10	9088113	T	TG	0.126	-0.0406	0.024	0.09147
V65L	2	rs67958007	10	9088113	T	TG	0.1264	-0.0186	0.0203	0.3594
V65L	3	rs67958007	10	9088113	T	TG	0.1263	-0.0427	0.0209	0.04149
V65L	4	rs67958007	10	9088113	T	TG	0.1261	-0.0219	0.0228	0.3365
V65L	5	rs67958007	10	9088113	T	TG	0.1264	-0.025	0.0199	0.2074
VSUM	0	rs67958007	10	9088113	T	TG	0.1281	-	-	0.103783
VSUM	1	rs67958007	10	9088113	T	TG	0.1281	-	-	0.176093
VSUM	2	rs67958007	10	9088113	T	TG	0.1281	-	-	0.47191
VSUM	3	rs67958007	10	9088113	T	TG	0.1281	-	-	0.0708836
VSUM	4	rs67958007	10	9088113	T	TG	0.1281	-	-	0.569314
VSUM	5	rs67958007	10	9088113	T	TG	0.1281	-	-	0.28373
V75H	0	rs7072776	10	22032942	A	G	0.2909	0.0113	0.022	0.6078
V75H	1	rs7072776	10	22032942	A	G	0.2908	0.0138	0.0211	0.5139
V75H	2	rs7072776	10	22032942	A	G	0.2885	0.0079	0.018	0.6598
V75H	3	rs7072776	10	22032942	A	G	0.2895	0.0076	0.0187	0.6859
V75H	4	rs7072776	10	22032942	A	G	0.2907	0.0202	0.0199	0.3106
V75H	5	rs7072776	10	22032942	A	G	0.2887	0.0104	0.0175	0.5511
V75L	0	rs7072776	10	22032942	A	G	0.2969	0.0283	0.0183	0.1214
V75L	1	rs7072776	10	22032942	A	G	0.2969	0.024	0.0174	0.1671
V75L	2	rs7072776	10	22032942	A	G	0.295	0.0047	0.0148	0.749
V75L	3	rs7072776	10	22032942	A	G	0.2958	0.012	0.0154	0.4352
V75L	4	rs7072776	10	22032942	A	G	0.2968	0.016	0.0163	0.3287
V75L	5	rs7072776	10	22032942	A	G	0.2949	0.0046	0.0145	0.753
V65H	0	rs7072776	10	22032942	A	G	0.2909	0.0122	0.022	0.578
V65H	1	rs7072776	10	22032942	A	G	0.2908	0.0148	0.0212	0.4862
V65H	2	rs7072776	10	22032942	A	G	0.2883	0.0087	0.018	0.6271
V65H	3	rs7072776	10	22032942	A	G	0.2894	0.0081	0.0185	0.6612
V65H	4	rs7072776	10	22032942	A	G	0.2905	0.0206	0.0202	0.3082
V65H	5	rs7072776	10	22032942	A	G	0.2885	0.01	0.0174	0.5674
V65L	0	rs7072776	10	22032942	A	G	0.2969	0.028	0.0183	0.1257
V65L	1	rs7072776	10	22032942	A	G	0.2968	0.024	0.0175	0.1707
V65L	2	rs7072776	10	22032942	A	G	0.2948	0.0044	0.0148	0.7648
V65L	3	rs7072776	10	22032942	A	G	0.2956	0.0114	0.0153	0.4545
V65L	4	rs7072776	10	22032942	A	G	0.2966	0.0171	0.0166	0.3038
V65L	5	rs7072776	10	22032942	A	G	0.2947	0.0047	0.0145	0.7464
VSUM	0	rs7072776	10	22032942	A	G	0.2909	-	-	0.273985
VSUM	1	rs7072776	10	22032942	A	G	0.2909	-	-	0.278634
VSUM	2	rs7072776	10	22032942	A	G	0.2909	-	-	0.684514
VSUM	3	rs7072776	10	22032942	A	G	0.2909	-	-	0.531233
VSUM	4	rs7072776	10	22032942	A	G	0.2909	-	-	0.285083
VSUM	5	rs7072776	10	22032942	A	G	0.2909	-	-	0.632202
V75H	0	rs11814448	10	22315843	A	C	0.9771	0.0542	0.0692	0.4335
V75H	1	rs11814448	10	22315843	A	C	0.9771	0.0284	0.0666	0.6695
V75H	2	rs11814448	10	22315843	A	C	0.9773	0.073	0.0563	0.1945
V75H	3	rs11814448	10	22315843	A	C	0.9773	0.0176	0.0587	0.7637
V75H	4	rs11814448	10	22315843	A	C	0.9771	0.0293	0.0629	0.6411
V75H	5	rs11814448	10	22315843	A	C	0.9773	0.0544	0.0548	0.3207
V75L	0	rs11814448	10	22315843	A	C	0.9741	0.0374	0.0566	0.509
V75L	1	rs11814448	10	22315843	A	C	0.9741	0.0193	0.0539	0.721
V75L	2	rs11814448	10	22315843	A	C	0.9744	0.0606	0.0457	0.185
V75L	3	rs11814448	10	22315843	A	C	0.9742	0.0086	0.0478	0.8577
V75L	4	rs11814448	10	22315843	A	C	0.974	0.0356	0.0506	0.4819
V75L	5	rs11814448	10	22315843	A	C	0.9744	0.0467	0.0447	0.2964
V65H	0	rs11814448	10	22315843	A	C	0.9771	0.0666	0.0692	0.3361
V65H	1	rs11814448	10	22315843	A	C	0.9771	0.0416	0.0667	0.5332
V65H	2	rs11814448	10	22315843	A	C	0.9774	0.0893	0.0561	0.1113
V65H	3	rs11814448	10	22315843	A	C	0.9773	0.0298	0.0578	0.607
V65H	4	rs11814448	10	22315843	A	C	0.9771	0.0414	0.0636	0.5149
V65H	5	rs11814448	10	22315843	A	C	0.9774	0.0665	0.0545	0.2221
V65L	0	rs11814448	10	22315843	A	C	0.9741	0.0424	0.0566	0.4544
V65L	1	rs11814448	10	22315843	A	C	0.9741	0.0247	0.0542	0.649
V65L	2	rs11814448	10	22315843	A	C	0.9744	0.0683	0.0457	0.1351
V65L	3	rs11814448	10	22315843	A	C	0.9743	0.0129	0.0472	0.7851
V65L	4	rs11814448	10	22315843	A	C	0.9741	0.0389	0.0515	0.4503
V65L	5	rs11814448	10	22315843	A	C	0.9744	0.0489	0.0448	0.2749
VSUM	0	rs11814448	10	22315843	A	C	0.9771	-	-	0.40492
VSUM	1	rs11814448	10	22315843	A	C	0.9771	-	-	0.622594
VSUM	2	rs11814448	10	22315843	A	C	0.9771	-	-	0.131272
VSUM	3	rs11814448	10	22315843	A	C	0.9771	-	-	0.737357
VSUM	4	rs11814448	10	22315843	A	C	0.9771	-	-	0.496251
VSUM	5	rs11814448	10	22315843	A	C	0.9771	-	-	0.250213
V75H	0	rs10995201	10	64299890	A	G	0.8464	0.038	0.0282	0.1767
V75H	1	rs10995201	10	64299890	A	G	0.8465	0.0487	0.0271	0.07209
V75H	2	rs10995201	10	64299890	A	G	0.8461	0.0207	0.023	0.3672
V75H	3	rs10995201	10	64299890	A	G	0.8462	-0.006	0.024	0.8025
V75H	4	rs10995201	10	64299890	A	G	0.8465	0.0741	0.0256	0.003741
V75H	5	rs10995201	10	64299890	A	G	0.8461	0.0211	0.0224	0.3467
V75L	0	rs10995201	10	64299890	A	G	0.8464	0.0787	0.0236	0.0008516
V75L	1	rs10995201	10	64299890	A	G	0.8465	0.0806	0.0225	0.000342
V75L	2	rs10995201	10	64299890	A	G	0.8461	0.0367	0.0191	0.05462
V75L	3	rs10995201	10	64299890	A	G	0.8462	0.0266	0.02	0.1826
V75L	4	rs10995201	10	64299890	A	G	0.8463	0.0857	0.0211	5.04e-05
V75L	5	rs10995201	10	64299890	A	G	0.8461	0.0359	0.0187	0.0548
V65H	0	rs10995201	10	64299890	A	G	0.8464	0.0522	0.0282	0.06401
V65H	1	rs10995201	10	64299890	A	G	0.8465	0.0629	0.0272	0.02056
V65H	2	rs10995201	10	64299890	A	G	0.846	0.0353	0.0229	0.1236
V65H	3	rs10995201	10	64299890	A	G	0.8462	0.0048	0.0236	0.8389
V65H	4	rs10995201	10	64299890	A	G	0.8465	0.087	0.0259	0.0007667
V65H	5	rs10995201	10	64299890	A	G	0.8461	0.0303	0.0223	0.174
V65L	0	rs10995201	10	64299890	A	G	0.8464	0.0837	0.0236	0.0003971
V65L	1	rs10995201	10	64299890	A	G	0.8465	0.0859	0.0226	0.0001465
V65L	2	rs10995201	10	64299890	A	G	0.8461	0.0422	0.0191	0.02698
V65L	3	rs10995201	10	64299890	A	G	0.8462	0.0287	0.0197	0.1465
V65L	4	rs10995201	10	64299890	A	G	0.8463	0.0916	0.0215	1.992e-05
V65L	5	rs10995201	10	64299890	A	G	0.846	0.0389	0.0187	0.03733
VSUM	0	rs10995201	10	64299890	A	G	0.8464	-	-	0.00780341
VSUM	1	rs10995201	10	64299890	A	G	0.8464	-	-	0.00240763
VSUM	2	rs10995201	10	64299890	A	G	0.8464	-	-	0.0823287
VSUM	3	rs10995201	10	64299890	A	G	0.8464	-	-	0.468836
VSUM	4	rs10995201	10	64299890	A	G	0.8464	-	-	0.000117927
VSUM	5	rs10995201	10	64299890	A	G	0.8464	-	-	0.0957554
V75H	0	rs704010	10	80841148	T	C	0.3838	-0.0039	0.0205	0.8479
V75H	1	rs704010	10	80841148	T	C	0.3837	-0.0024	0.0197	0.9044
V75H	2	rs704010	10	80841148	T	C	0.3825	-0.0104	0.0168	0.5363
V75H	3	rs704010	10	80841148	T	C	0.3833	-0.0126	0.0174	0.47
V75H	4	rs704010	10	80841148	T	C	0.3838	-0.0045	0.0186	0.8086
V75H	5	rs704010	10	80841148	T	C	0.3828	-0.0102	0.0163	0.5305
V75L	0	rs704010	10	80841148	T	C	0.3865	0.0009	0.0171	0.9589
V75L	1	rs704010	10	80841148	T	C	0.3866	0.0037	0.0163	0.8201
V75L	2	rs704010	10	80841148	T	C	0.3855	-0.0005	0.0138	0.9702
V75L	3	rs704010	10	80841148	T	C	0.3862	-0.0068	0.0144	0.6365
V75L	4	rs704010	10	80841148	T	C	0.3866	0.0034	0.0153	0.8238
V75L	5	rs704010	10	80841148	T	C	0.3856	-0.0049	0.0135	0.7167
V65H	0	rs704010	10	80841148	T	C	0.3838	0.0022	0.0205	0.9158
V65H	1	rs704010	10	80841148	T	C	0.3837	0.0038	0.0197	0.8466
V65H	2	rs704010	10	80841148	T	C	0.3824	-0.0042	0.0167	0.801
V65H	3	rs704010	10	80841148	T	C	0.3832	-0.007	0.0172	0.684
V65H	4	rs704010	10	80841148	T	C	0.3837	0.0024	0.0188	0.8997
V65H	5	rs704010	10	80841148	T	C	0.3827	-0.004	0.0162	0.8056
V65L	0	rs704010	10	80841148	T	C	0.3865	0.0036	0.0171	0.8344
V65L	1	rs704010	10	80841148	T	C	0.3865	0.0063	0.0163	0.6983
V65L	2	rs704010	10	80841148	T	C	0.3854	0.0022	0.0138	0.8733
V65L	3	rs704010	10	80841148	T	C	0.3861	-0.0044	0.0143	0.7597
V65L	4	rs704010	10	80841148	T	C	0.3865	0.0063	0.0155	0.6862
V65L	5	rs704010	10	80841148	T	C	0.3856	-0.0022	0.0135	0.87
VSUM	0	rs704010	10	80841148	T	C	0.3838	-	-	0.962059
VSUM	1	rs704010	10	80841148	T	C	0.3838	-	-	0.856553
VSUM	2	rs704010	10	80841148	T	C	0.3838	-	-	0.843393
VSUM	3	rs704010	10	80841148	T	C	0.3838	-	-	0.613437
VSUM	4	rs704010	10	80841148	T	C	0.3838	-	-	0.891911
VSUM	5	rs704010	10	80841148	T	C	0.3838	-	-	0.711557
V75H	0	rs140936696	10	95292187	CAA	C	0.1846	0.0242	0.0275	0.3799
V75H	1	rs140936696	10	95292187	CAA	C	0.1846	0.0199	0.0265	0.4526
V75H	2	rs140936696	10	95292187	CAA	C	0.1848	0.0245	0.0226	0.2802
V75H	3	rs140936696	10	95292187	CAA	C	0.185	0.0238	0.0235	0.3099
V75H	4	rs140936696	10	95292187	CAA	C	0.1844	0.0195	0.025	0.4355
V75H	5	rs140936696	10	95292187	CAA	C	0.1848	0.0212	0.0219	0.3345
V75L	0	rs140936696	10	95292187	CAA	C	0.1834	0.037	0.0226	0.1021
V75L	1	rs140936696	10	95292187	CAA	C	0.1835	0.0361	0.0216	0.09411
V75L	2	rs140936696	10	95292187	CAA	C	0.1834	0.0404	0.0184	0.02815
V75L	3	rs140936696	10	95292187	CAA	C	0.1837	0.0362	0.0192	0.05867
V75L	4	rs140936696	10	95292187	CAA	C	0.1833	0.0373	0.0203	0.06575
V75L	5	rs140936696	10	95292187	CAA	C	0.1835	0.037	0.018	0.03962
V65H	0	rs140936696	10	95292187	CAA	C	0.1846	0.0243	0.0275	0.3782
V65H	1	rs140936696	10	95292187	CAA	C	0.1846	0.0198	0.0266	0.4558
V65H	2	rs140936696	10	95292187	CAA	C	0.1848	0.0229	0.0226	0.3098
V65H	3	rs140936696	10	95292187	CAA	C	0.1851	0.0231	0.0231	0.317
V65H	4	rs140936696	10	95292187	CAA	C	0.1845	0.0189	0.0253	0.454
V65H	5	rs140936696	10	95292187	CAA	C	0.1849	0.0199	0.0218	0.3624
V65L	0	rs140936696	10	95292187	CAA	C	0.1834	0.0341	0.0226	0.1317
V65L	1	rs140936696	10	95292187	CAA	C	0.1835	0.0328	0.0217	0.1298
V65L	2	rs140936696	10	95292187	CAA	C	0.1835	0.0363	0.0184	0.04852
V65L	3	rs140936696	10	95292187	CAA	C	0.1836	0.0325	0.0189	0.08622
V65L	4	rs140936696	10	95292187	CAA	C	0.1834	0.0332	0.0206	0.107
V65L	5	rs140936696	10	95292187	CAA	C	0.1836	0.0324	0.018	0.07134
VSUM	0	rs140936696	10	95292187	CAA	C	0.1846	-	-	0.195032
VSUM	1	rs140936696	10	95292187	CAA	C	0.1846	-	-	0.216723
VSUM	2	rs140936696	10	95292187	CAA	C	0.1846	-	-	0.0976615
VSUM	3	rs140936696	10	95292187	CAA	C	0.1846	-	-	0.137534
VSUM	4	rs140936696	10	95292187	CAA	C	0.1846	-	-	0.188671
VSUM	5	rs140936696	10	95292187	CAA	C	0.1846	-	-	0.129366
V75H	0	rs7904519	10	114773927	A	G	0.5382	-0.0095	0.0199	0.6328
V75H	1	rs7904519	10	114773927	A	G	0.5384	-0.003	0.0191	0.876
V75H	2	rs7904519	10	114773927	A	G	0.5397	-0.0074	0.0163	0.647
V75H	3	rs7904519	10	114773927	A	G	0.5392	-0.001	0.0169	0.9508
V75H	4	rs7904519	10	114773927	A	G	0.5386	-0.0085	0.018	0.6371
V75H	5	rs7904519	10	114773927	A	G	0.5395	-0.0064	0.0158	0.6857
V75L	0	rs7904519	10	114773927	A	G	0.5371	-0.0277	0.0165	0.0928
V75L	1	rs7904519	10	114773927	A	G	0.5372	-0.0175	0.0157	0.2668
V75L	2	rs7904519	10	114773927	A	G	0.538	-0.012	0.0134	0.3683
V75L	3	rs7904519	10	114773927	A	G	0.5378	-0.013	0.0139	0.3515
V75L	4	rs7904519	10	114773927	A	G	0.5372	-0.0131	0.0148	0.3751
V75L	5	rs7904519	10	114773927	A	G	0.5381	-0.0103	0.0131	0.4287
V65H	0	rs7904519	10	114773927	A	G	0.5383	-0.0187	0.0199	0.3468
V65H	1	rs7904519	10	114773927	A	G	0.5385	-0.0123	0.0192	0.5201
V65H	2	rs7904519	10	114773927	A	G	0.5398	-0.0157	0.0162	0.3324
V65H	3	rs7904519	10	114773927	A	G	0.5393	-0.0096	0.0167	0.5661
V65H	4	rs7904519	10	114773927	A	G	0.5387	-0.0171	0.0183	0.3494
V65H	5	rs7904519	10	114773927	A	G	0.5397	-0.0137	0.0157	0.3815
V65L	0	rs7904519	10	114773927	A	G	0.5372	-0.0329	0.0165	0.04646
V65L	1	rs7904519	10	114773927	A	G	0.5373	-0.0231	0.0158	0.1436
V65L	2	rs7904519	10	114773927	A	G	0.5381	-0.0171	0.0134	0.1995
V65L	3	rs7904519	10	114773927	A	G	0.5379	-0.018	0.0138	0.1911
V65L	4	rs7904519	10	114773927	A	G	0.5373	-0.0191	0.015	0.2025
V65L	5	rs7904519	10	114773927	A	G	0.5382	-0.0158	0.0131	0.227
VSUM	0	rs7904519	10	114773927	A	G	0.5383	-	-	0.179147
VSUM	1	rs7904519	10	114773927	A	G	0.5383	-	-	0.372916
VSUM	2	rs7904519	10	114773927	A	G	0.5383	-	-	0.341993
VSUM	3	rs7904519	10	114773927	A	G	0.5383	-	-	0.447475
VSUM	4	rs7904519	10	114773927	A	G	0.5383	-	-	0.346304
VSUM	5	rs7904519	10	114773927	A	G	0.5383	-	-	0.387293
V75H	0	rs11199914	10	123093901	T	C	0.3175	-0.0042	0.0213	0.8451
V75H	1	rs11199914	10	123093901	T	C	0.3173	-0.0043	0.0204	0.8331
V75H	2	rs11199914	10	123093901	T	C	0.3167	-0.0021	0.0174	0.9036
V75H	3	rs11199914	10	123093901	T	C	0.3168	-0.0102	0.0181	0.5717
V75H	4	rs11199914	10	123093901	T	C	0.3172	0.0103	0.0193	0.5921
V75H	5	rs11199914	10	123093901	T	C	0.3166	0.0019	0.0168	0.9113
V75L	0	rs11199914	10	123093901	T	C	0.3208	0.0008	0.0175	0.9646
V75L	1	rs11199914	10	123093901	T	C	0.3208	-0.0047	0.0167	0.7765
V75L	2	rs11199914	10	123093901	T	C	0.3201	0.0009	0.0142	0.9471
V75L	3	rs11199914	10	123093901	T	C	0.3202	-0.0056	0.0148	0.7056
V75L	4	rs11199914	10	123093901	T	C	0.3208	0.0067	0.0157	0.6669
V75L	5	rs11199914	10	123093901	T	C	0.32	0.0029	0.0138	0.8329
V65H	0	rs11199914	10	123093901	T	C	0.3174	0.0071	0.0213	0.7381
V65H	1	rs11199914	10	123093901	T	C	0.3173	0.0067	0.0205	0.7433
V65H	2	rs11199914	10	123093901	T	C	0.3166	0.0074	0.0173	0.6689
V65H	3	rs11199914	10	123093901	T	C	0.3168	-0.0001	0.0178	0.995
V65H	4	rs11199914	10	123093901	T	C	0.3171	0.0197	0.0195	0.3131
V65H	5	rs11199914	10	123093901	T	C	0.3166	0.0102	0.0168	0.5438
V65L	0	rs11199914	10	123093901	T	C	0.3208	0.0033	0.0175	0.8518
V65L	1	rs11199914	10	123093901	T	C	0.3207	-0.0021	0.0168	0.9018
V65L	2	rs11199914	10	123093901	T	C	0.32	0.0034	0.0142	0.8108
V65L	3	rs11199914	10	123093901	T	C	0.3202	-0.0028	0.0146	0.85
V65L	4	rs11199914	10	123093901	T	C	0.3206	0.0084	0.0159	0.5974
V65L	5	rs11199914	10	123093901	T	C	0.3199	0.0046	0.0139	0.7414
VSUM	0	rs11199914	10	123093901	T	C	0.3174	-	-	0.922114
VSUM	1	rs11199914	10	123093901	T	C	0.3174	-	-	0.938878
VSUM	2	rs11199914	10	123093901	T	C	0.3174	-	-	0.871926
VSUM	3	rs11199914	10	123093901	T	C	0.3174	-	-	0.763282
VSUM	4	rs11199914	10	123093901	T	C	0.3174	-	-	0.509159
VSUM	5	rs11199914	10	123093901	T	C	0.3174	-	-	0.73878
V75H	0	rs2981578	10	123340311	T	C	0.5169	-0.0296	0.02	0.1383
V75H	1	rs2981578	10	123340311	T	C	0.5169	-0.0244	0.0192	0.2039
V75H	2	rs2981578	10	123340311	T	C	0.5194	-0.0051	0.0164	0.7548
V75H	3	rs2981578	10	123340311	T	C	0.5181	-0.013	0.017	0.4441
V75H	4	rs2981578	10	123340311	T	C	0.517	-0.0182	0.0181	0.3151
V75H	5	rs2981578	10	123340311	T	C	0.519	-0.006	0.0158	0.7041
V75L	0	rs2981578	10	123340311	T	C	0.512	-0.0304	0.0166	0.06647
V75L	1	rs2981578	10	123340311	T	C	0.5121	-0.0253	0.0158	0.1096
V75L	2	rs2981578	10	123340311	T	C	0.5142	-0.006	0.0134	0.6561
V75L	3	rs2981578	10	123340311	T	C	0.5133	-0.0148	0.014	0.2913
V75L	4	rs2981578	10	123340311	T	C	0.5122	-0.0196	0.0148	0.1858
V75L	5	rs2981578	10	123340311	T	C	0.5142	-0.0093	0.0131	0.4761
V65H	0	rs2981578	10	123340311	T	C	0.5169	-0.0329	0.02	0.09944
V65H	1	rs2981578	10	123340311	T	C	0.517	-0.0281	0.0193	0.1455
V65H	2	rs2981578	10	123340311	T	C	0.5196	-0.0079	0.0163	0.6297
V65H	3	rs2981578	10	123340311	T	C	0.5183	-0.0152	0.0168	0.3658
V65H	4	rs2981578	10	123340311	T	C	0.5171	-0.0223	0.0184	0.2251
V65H	5	rs2981578	10	123340311	T	C	0.5192	-0.0086	0.0158	0.5876
V65L	0	rs2981578	10	123340311	T	C	0.512	-0.0313	0.0166	0.05934
V65L	1	rs2981578	10	123340311	T	C	0.5122	-0.0265	0.0159	0.09456
V65L	2	rs2981578	10	123340311	T	C	0.5144	-0.007	0.0134	0.603
V65L	3	rs2981578	10	123340311	T	C	0.5134	-0.015	0.0138	0.2786
V65L	4	rs2981578	10	123340311	T	C	0.5124	-0.0213	0.0151	0.1573
V65L	5	rs2981578	10	123340311	T	C	0.5144	-0.01	0.0131	0.4471
VSUM	0	rs2981578	10	123340311	T	C	0.5169	-	-	0.0709471
VSUM	1	rs2981578	10	123340311	T	C	0.5169	-	-	0.113433
VSUM	2	rs2981578	10	123340311	T	C	0.5169	-	-	0.640668
VSUM	3	rs2981578	10	123340311	T	C	0.5169	-	-	0.313405
VSUM	4	rs2981578	10	123340311	T	C	0.5169	-	-	0.190787
VSUM	5	rs2981578	10	123340311	T	C	0.5169	-	-	0.526205
V75H	0	rs35054928	10	123340431	G	GC	0.5767	-0.0293	0.0202	0.1461
V75H	1	rs35054928	10	123340431	G	GC	0.5767	-0.0198	0.0194	0.3064
V75H	2	rs35054928	10	123340431	G	GC	0.5785	-0.0049	0.0165	0.7669
V75H	3	rs35054928	10	123340431	G	GC	0.5774	-0.0102	0.0171	0.5521
V75H	4	rs35054928	10	123340431	G	GC	0.5767	-0.0125	0.0183	0.4949
V75H	5	rs35054928	10	123340431	G	GC	0.5782	-0.0054	0.016	0.7363
V75L	0	rs35054928	10	123340431	G	GC	0.5718	-0.0319	0.0167	0.05514
V75L	1	rs35054928	10	123340431	G	GC	0.5719	-0.0233	0.0159	0.142
V75L	2	rs35054928	10	123340431	G	GC	0.5736	-0.0078	0.0135	0.5642
V75L	3	rs35054928	10	123340431	G	GC	0.5727	-0.0155	0.0141	0.271
V75L	4	rs35054928	10	123340431	G	GC	0.572	-0.0183	0.0149	0.2193
V75L	5	rs35054928	10	123340431	G	GC	0.5735	-0.0116	0.0132	0.3799
V65H	0	rs35054928	10	123340431	G	GC	0.5767	-0.0324	0.0202	0.1087
V65H	1	rs35054928	10	123340431	G	GC	0.5767	-0.0234	0.0195	0.2281
V65H	2	rs35054928	10	123340431	G	GC	0.5787	-0.0072	0.0164	0.6594
V65H	3	rs35054928	10	123340431	G	GC	0.5775	-0.0121	0.0169	0.4761
V65H	4	rs35054928	10	123340431	G	GC	0.5768	-0.0167	0.0185	0.3675
V65H	5	rs35054928	10	123340431	G	GC	0.5783	-0.0076	0.0159	0.6316
V65L	0	rs35054928	10	123340431	G	GC	0.5719	-0.0336	0.0167	0.04369
V65L	1	rs35054928	10	123340431	G	GC	0.572	-0.0256	0.016	0.1092
V65L	2	rs35054928	10	123340431	G	GC	0.5737	-0.0096	0.0135	0.479
V65L	3	rs35054928	10	123340431	G	GC	0.5728	-0.0167	0.0139	0.23
V65L	4	rs35054928	10	123340431	G	GC	0.5721	-0.0209	0.0152	0.1686
V65L	5	rs35054928	10	123340431	G	GC	0.5736	-0.013	0.0132	0.3234
VSUM	0	rs35054928	10	123340431	G	GC	0.5767	-	-	0.065566
VSUM	1	rs35054928	10	123340431	G	GC	0.5767	-	-	0.162771
VSUM	2	rs35054928	10	123340431	G	GC	0.5767	-	-	0.592474
VSUM	3	rs35054928	10	123340431	G	GC	0.5767	-	-	0.339509
VSUM	4	rs35054928	10	123340431	G	GC	0.5767	-	-	0.268477
VSUM	5	rs35054928	10	123340431	G	GC	0.5767	-	-	0.478753
V75H	0	rs45631563	10	123349324	A	T	0.959	0.0187	0.0524	0.721
V75H	1	rs45631563	10	123349324	A	T	0.959	0.0031	0.0504	0.9504
V75H	2	rs45631563	10	123349324	A	T	0.9593	0.0309	0.0429	0.4721
V75H	3	rs45631563	10	123349324	A	T	0.9592	0.0088	0.0446	0.8433
V75H	4	rs45631563	10	123349324	A	T	0.959	-0.0013	0.0475	0.9784
V75H	5	rs45631563	10	123349324	A	T	0.9593	0.0181	0.0416	0.6642
V75L	0	rs45631563	10	123349324	A	T	0.9596	0.0105	0.044	0.8109
V75L	1	rs45631563	10	123349324	A	T	0.9596	-0.0029	0.042	0.945
V75L	2	rs45631563	10	123349324	A	T	0.9598	0.02	0.0356	0.5745
V75L	3	rs45631563	10	123349324	A	T	0.9597	0.0078	0.0372	0.8345
V75L	4	rs45631563	10	123349324	A	T	0.9597	0.0034	0.0394	0.9323
V75L	5	rs45631563	10	123349324	A	T	0.9598	0.018	0.0349	0.6057
V65H	0	rs45631563	10	123349324	A	T	0.959	0.0173	0.0524	0.7411
V65H	1	rs45631563	10	123349324	A	T	0.959	0.0021	0.0505	0.9664
V65H	2	rs45631563	10	123349324	A	T	0.9593	0.0302	0.0428	0.4801
V65H	3	rs45631563	10	123349324	A	T	0.9592	0.0074	0.0439	0.8664
V65H	4	rs45631563	10	123349324	A	T	0.959	-0.0019	0.0482	0.9692
V65H	5	rs45631563	10	123349324	A	T	0.9593	0.0173	0.0414	0.6757
V65L	0	rs45631563	10	123349324	A	T	0.9596	0.0174	0.044	0.6934
V65L	1	rs45631563	10	123349324	A	T	0.9596	0.0043	0.0421	0.9193
V65L	2	rs45631563	10	123349324	A	T	0.9598	0.0269	0.0357	0.4516
V65L	3	rs45631563	10	123349324	A	T	0.9597	0.0154	0.0368	0.6765
V65L	4	rs45631563	10	123349324	A	T	0.9597	0.0094	0.04	0.8145
V65L	5	rs45631563	10	123349324	A	T	0.9598	0.0246	0.0349	0.4801
VSUM	0	rs45631563	10	123349324	A	T	0.959	-	-	0.727322
VSUM	1	rs45631563	10	123349324	A	T	0.959	-	-	0.971314
VSUM	2	rs45631563	10	123349324	A	T	0.959	-	-	0.468697
VSUM	3	rs45631563	10	123349324	A	T	0.959	-	-	0.792729
VSUM	4	rs45631563	10	123349324	A	T	0.959	-	-	0.946397
VSUM	5	rs45631563	10	123349324	A	T	0.959	-	-	0.58354
V75H	0	rs6597981	11	803017	A	G	0.4827	0.0398	0.0213	0.06153
V75H	1	rs6597981	11	803017	A	G	0.4829	0.0416	0.0205	0.04224
V75H	2	rs6597981	11	803017	A	G	0.4804	0.0415	0.0172	0.01582
V75H	3	rs6597981	11	803017	A	G	0.4815	0.0327	0.0179	0.06864
V75H	4	rs6597981	11	803017	A	G	0.4824	0.049	0.0192	0.01074
V75H	5	rs6597981	11	803017	A	G	0.4805	0.0367	0.0167	0.02787
V75L	0	rs6597981	11	803017	A	G	0.4864	0.0123	0.0175	0.4825
V75L	1	rs6597981	11	803017	A	G	0.4866	0.0183	0.0167	0.274
V75L	2	rs6597981	11	803017	A	G	0.4843	0.0215	0.0141	0.1275
V75L	3	rs6597981	11	803017	A	G	0.4852	0.0114	0.0148	0.4389
V75L	4	rs6597981	11	803017	A	G	0.486	0.0272	0.0157	0.08269
V75L	5	rs6597981	11	803017	A	G	0.4842	0.0191	0.0138	0.1647
V65H	0	rs6597981	11	803017	A	G	0.4827	0.044	0.0213	0.03886
V65H	1	rs6597981	11	803017	A	G	0.4828	0.0457	0.0205	0.02583
V65H	2	rs6597981	11	803017	A	G	0.4801	0.0455	0.0171	0.007774
V65H	3	rs6597981	11	803017	A	G	0.4813	0.0361	0.0177	0.04112
V65H	4	rs6597981	11	803017	A	G	0.4823	0.052	0.0195	0.007599
V65H	5	rs6597981	11	803017	A	G	0.4803	0.0395	0.0166	0.0175
V65L	0	rs6597981	11	803017	A	G	0.4864	0.015	0.0175	0.3916
V65L	1	rs6597981	11	803017	A	G	0.4866	0.0208	0.0168	0.2161
V65L	2	rs6597981	11	803017	A	G	0.4841	0.0238	0.0141	0.0908
V65L	3	rs6597981	11	803017	A	G	0.485	0.0132	0.0146	0.3657
V65L	4	rs6597981	11	803017	A	G	0.4859	0.0288	0.0159	0.07065
V65L	5	rs6597981	11	803017	A	G	0.484	0.02	0.0138	0.1451
VSUM	0	rs6597981	11	803017	A	G	0.4827	-	-	0.14702
VSUM	1	rs6597981	11	803017	A	G	0.4827	-	-	0.0817223
VSUM	2	rs6597981	11	803017	A	G	0.4827	-	-	0.0284947
VSUM	3	rs6597981	11	803017	A	G	0.4827	-	-	0.143009
VSUM	4	rs6597981	11	803017	A	G	0.4827	-	-	0.0206257
VSUM	5	rs6597981	11	803017	A	G	0.4827	-	-	0.050091
V75H	0	rs3817198	11	1909006	T	C	0.6744	-0.0473	0.0213	0.02625
V75H	1	rs3817198	11	1909006	T	C	0.6744	-0.0333	0.0205	0.1039
V75H	2	rs3817198	11	1909006	T	C	0.6754	-0.0139	0.0175	0.4254
V75H	3	rs3817198	11	1909006	T	C	0.6757	-0.0184	0.0181	0.3106
V75H	4	rs3817198	11	1909006	T	C	0.6743	-0.0338	0.0193	0.08034
V75H	5	rs3817198	11	1909006	T	C	0.6756	-0.0202	0.017	0.2338
V75L	0	rs3817198	11	1909006	T	C	0.6728	-0.0243	0.0177	0.1685
V75L	1	rs3817198	11	1909006	T	C	0.6728	-0.0192	0.0169	0.2536
V75L	2	rs3817198	11	1909006	T	C	0.6737	-0.0033	0.0143	0.8201
V75L	3	rs3817198	11	1909006	T	C	0.6739	-0.0023	0.015	0.8795
V75L	4	rs3817198	11	1909006	T	C	0.673	-0.0248	0.0158	0.1167
V75L	5	rs3817198	11	1909006	T	C	0.674	-0.0072	0.014	0.6085
V65H	0	rs3817198	11	1909006	T	C	0.6744	-0.0463	0.0213	0.0299
V65H	1	rs3817198	11	1909006	T	C	0.6744	-0.0329	0.0206	0.1094
V65H	2	rs3817198	11	1909006	T	C	0.6756	-0.0135	0.0174	0.4393
V65H	3	rs3817198	11	1909006	T	C	0.6757	-0.0164	0.0179	0.3612
V65H	4	rs3817198	11	1909006	T	C	0.6745	-0.0331	0.0196	0.09107
V65H	5	rs3817198	11	1909006	T	C	0.6758	-0.0177	0.0169	0.2955
V65L	0	rs3817198	11	1909006	T	C	0.6728	-0.0253	0.0177	0.1534
V65L	1	rs3817198	11	1909006	T	C	0.6728	-0.0204	0.0169	0.2276
V65L	2	rs3817198	11	1909006	T	C	0.6737	-0.0043	0.0144	0.7641
V65L	3	rs3817198	11	1909006	T	C	0.6739	-0.0015	0.0148	0.9174
V65L	4	rs3817198	11	1909006	T	C	0.6731	-0.0253	0.0161	0.1163
V65L	5	rs3817198	11	1909006	T	C	0.6741	-0.0056	0.014	0.6897
VSUM	0	rs3817198	11	1909006	T	C	0.6744	-	-	0.0575054
VSUM	1	rs3817198	11	1909006	T	C	0.6744	-	-	0.141727
VSUM	2	rs3817198	11	1909006	T	C	0.6744	-	-	0.578904
VSUM	3	rs3817198	11	1909006	T	C	0.6744	-	-	0.563097
VSUM	4	rs3817198	11	1909006	T	C	0.6744	-	-	0.0821216
VSUM	5	rs3817198	11	1909006	T	C	0.6744	-	-	0.404978
V75H	0	rs10838267	11	44368892	A	G	0.5439	-0.0148	0.0202	0.4622
V75H	1	rs10838267	11	44368892	A	G	0.5439	-0.0121	0.0194	0.5331
V75H	2	rs10838267	11	44368892	A	G	0.5444	-0.0207	0.0165	0.2111
V75H	3	rs10838267	11	44368892	A	G	0.5445	-0.0267	0.0172	0.1202
V75H	4	rs10838267	11	44368892	A	G	0.544	-0.0028	0.0183	0.8763
V75H	5	rs10838267	11	44368892	A	G	0.5445	-0.0159	0.016	0.3224
V75L	0	rs10838267	11	44368892	A	G	0.543	-0.0092	0.0167	0.5827
V75L	1	rs10838267	11	44368892	A	G	0.543	-0.0141	0.0159	0.3745
V75L	2	rs10838267	11	44368892	A	G	0.5432	-0.0244	0.0135	0.07124
V75L	3	rs10838267	11	44368892	A	G	0.5432	-0.0271	0.0141	0.05448
V75L	4	rs10838267	11	44368892	A	G	0.543	-0.0097	0.0149	0.5171
V75L	5	rs10838267	11	44368892	A	G	0.5433	-0.0228	0.0132	0.08427
V65H	0	rs10838267	11	44368892	A	G	0.5439	-0.0151	0.0202	0.4537
V65H	1	rs10838267	11	44368892	A	G	0.544	-0.0124	0.0195	0.5251
V65H	2	rs10838267	11	44368892	A	G	0.5445	-0.022	0.0165	0.1822
V65H	3	rs10838267	11	44368892	A	G	0.5446	-0.0285	0.0169	0.09303
V65H	4	rs10838267	11	44368892	A	G	0.5441	-0.0042	0.0186	0.821
V65H	5	rs10838267	11	44368892	A	G	0.5446	-0.0193	0.016	0.2275
V65L	0	rs10838267	11	44368892	A	G	0.5431	-0.0083	0.0167	0.6205
V65L	1	rs10838267	11	44368892	A	G	0.5431	-0.0127	0.016	0.4269
V65L	2	rs10838267	11	44368892	A	G	0.5433	-0.0237	0.0135	0.08023
V65L	3	rs10838267	11	44368892	A	G	0.5432	-0.0268	0.014	0.05503
V65L	4	rs10838267	11	44368892	A	G	0.5431	-0.0088	0.0152	0.5627
V65L	5	rs10838267	11	44368892	A	G	0.5433	-0.0235	0.0132	0.07579
VSUM	0	rs10838267	11	44368892	A	G	0.5439	-	-	0.504608
VSUM	1	rs10838267	11	44368892	A	G	0.5439	-	-	0.437532
VSUM	2	rs10838267	11	44368892	A	G	0.5439	-	-	0.10397
VSUM	3	rs10838267	11	44368892	A	G	0.5439	-	-	0.0614493
VSUM	4	rs10838267	11	44368892	A	G	0.5439	-	-	0.670851
VSUM	5	rs10838267	11	44368892	A	G	0.5439	-	-	0.131305
V75H	0	rs3903072	11	65583066	T	G	0.4716	-0.01	0.0198	0.6112
V75H	1	rs3903072	11	65583066	T	G	0.4717	-0.0081	0.019	0.6681
V75H	2	rs3903072	11	65583066	T	G	0.472	-0.0092	0.0161	0.5698
V75H	3	rs3903072	11	65583066	T	G	0.4719	-0.0059	0.0168	0.7263
V75H	4	rs3903072	11	65583066	T	G	0.4715	-0.0088	0.0179	0.6242
V75H	5	rs3903072	11	65583066	T	G	0.4719	-0.0107	0.0156	0.4946
V75L	0	rs3903072	11	65583066	T	G	0.4729	0.0081	0.0164	0.6198
V75L	1	rs3903072	11	65583066	T	G	0.4729	0.0069	0.0156	0.6585
V75L	2	rs3903072	11	65583066	T	G	0.4728	0.0002	0.0133	0.9904
V75L	3	rs3903072	11	65583066	T	G	0.4727	0.0001	0.0138	0.9934
V75L	4	rs3903072	11	65583066	T	G	0.4727	0.0084	0.0146	0.5685
V75L	5	rs3903072	11	65583066	T	G	0.4727	0	0.0129	0.9997
V65H	0	rs3903072	11	65583066	T	G	0.4717	-0.005	0.0198	0.8012
V65H	1	rs3903072	11	65583066	T	G	0.4717	-0.003	0.019	0.8751
V65H	2	rs3903072	11	65583066	T	G	0.4721	-0.0057	0.0161	0.7252
V65H	3	rs3903072	11	65583066	T	G	0.4719	-0.0012	0.0166	0.9405
V65H	4	rs3903072	11	65583066	T	G	0.4716	-0.0041	0.0181	0.823
V65H	5	rs3903072	11	65583066	T	G	0.472	-0.0066	0.0156	0.6741
V65L	0	rs3903072	11	65583066	T	G	0.4729	0.0105	0.0164	0.523
V65L	1	rs3903072	11	65583066	T	G	0.473	0.0093	0.0157	0.5517
V65L	2	rs3903072	11	65583066	T	G	0.4728	0.0019	0.0133	0.8836
V65L	3	rs3903072	11	65583066	T	G	0.4727	0.0021	0.0137	0.8794
V65L	4	rs3903072	11	65583066	T	G	0.4728	0.0102	0.0149	0.4919
V65L	5	rs3903072	11	65583066	T	G	0.4727	0.0011	0.013	0.9303
VSUM	0	rs3903072	11	65583066	T	G	0.4717	-	-	0.920828
VSUM	1	rs3903072	11	65583066	T	G	0.4717	-	-	0.905319
VSUM	2	rs3903072	11	65583066	T	G	0.4717	-	-	0.839214
VSUM	3	rs3903072	11	65583066	T	G	0.4717	-	-	0.944584
VSUM	4	rs3903072	11	65583066	T	G	0.4717	-	-	0.886198
VSUM	5	rs3903072	11	65583066	T	G	0.4717	-	-	0.786528
V75H	0	rs75915166	11	69379161	A	C	0.0639	0.0013	0.0411	0.9739
V75H	1	rs75915166	11	69379161	A	C	0.0639	-0.0102	0.0395	0.7967
V75H	2	rs75915166	11	69379161	A	C	0.0632	-0.0064	0.0337	0.8491
V75H	3	rs75915166	11	69379161	A	C	0.0635	-0.028	0.035	0.424
V75H	4	rs75915166	11	69379161	A	C	0.0637	-0.0011	0.0373	0.9757
V75H	5	rs75915166	11	69379161	A	C	0.0632	-0.0138	0.0327	0.6726
V75L	0	rs75915166	11	69379161	A	C	0.0636	0.022	0.0346	0.526
V75L	1	rs75915166	11	69379161	A	C	0.0637	0.0053	0.033	0.8719
V75L	2	rs75915166	11	69379161	A	C	0.0632	-0.0015	0.028	0.9585
V75L	3	rs75915166	11	69379161	A	C	0.0634	-0.0123	0.0293	0.673
V75L	4	rs75915166	11	69379161	A	C	0.0635	0.0094	0.031	0.7614
V75L	5	rs75915166	11	69379161	A	C	0.0632	-0.0031	0.0274	0.9092
V65H	0	rs75915166	11	69379161	A	C	0.0639	0.0081	0.0411	0.8432
V65H	1	rs75915166	11	69379161	A	C	0.0639	-0.0026	0.0396	0.9476
V65H	2	rs75915166	11	69379161	A	C	0.0631	0.0015	0.0336	0.9647
V65H	3	rs75915166	11	69379161	A	C	0.0634	-0.0209	0.0345	0.5454
V65H	4	rs75915166	11	69379161	A	C	0.0637	0.0059	0.0378	0.8762
V65H	5	rs75915166	11	69379161	A	C	0.0632	-0.0077	0.0325	0.8133
V65L	0	rs75915166	11	69379161	A	C	0.0636	0.0326	0.0346	0.3468
V65L	1	rs75915166	11	69379161	A	C	0.0637	0.0169	0.0331	0.6101
V65L	2	rs75915166	11	69379161	A	C	0.0631	0.0097	0.028	0.7295
V65L	3	rs75915166	11	69379161	A	C	0.0634	-0.0016	0.0289	0.9555
V65L	4	rs75915166	11	69379161	A	C	0.0635	0.0209	0.0315	0.5066
V65L	5	rs75915166	11	69379161	A	C	0.0631	0.0067	0.0274	0.8056
VSUM	0	rs75915166	11	69379161	A	C	0.0639	-	-	0.633458
VSUM	1	rs75915166	11	69379161	A	C	0.0639	-	-	0.926932
VSUM	2	rs75915166	11	69379161	A	C	0.0639	-	-	0.96888
VSUM	3	rs75915166	11	69379161	A	C	0.0639	-	-	0.619031
VSUM	4	rs75915166	11	69379161	A	C	0.0639	-	-	0.772722
VSUM	5	rs75915166	11	69379161	A	C	0.0639	-	-	0.889074
V75H	0	rs7924772	11	120233626	A	G	0.6155	-0.024	0.0215	0.2637
V75H	1	rs7924772	11	120233626	A	G	0.6156	-0.0234	0.0207	0.2577
V75H	2	rs7924772	11	120233626	A	G	0.6156	-0.0227	0.0179	0.2059
V75H	3	rs7924772	11	120233626	A	G	0.6158	-0.024	0.0184	0.1923
V75H	4	rs7924772	11	120233626	A	G	0.6151	-0.0223	0.0195	0.2534
V75H	5	rs7924772	11	120233626	A	G	0.6155	-0.0271	0.0173	0.1176
V75L	0	rs7924772	11	120233626	A	G	0.6104	-0.0179	0.0175	0.3084
V75L	1	rs7924772	11	120233626	A	G	0.6104	-0.0177	0.0167	0.2901
V75L	2	rs7924772	11	120233626	A	G	0.6107	-0.0083	0.0144	0.5641
V75L	3	rs7924772	11	120233626	A	G	0.6108	-0.0048	0.0149	0.7497
V75L	4	rs7924772	11	120233626	A	G	0.6103	-0.0161	0.0157	0.3056
V75L	5	rs7924772	11	120233626	A	G	0.6108	-0.0065	0.0141	0.6438
V65H	0	rs7924772	11	120233626	A	G	0.6155	-0.017	0.0215	0.4289
V65H	1	rs7924772	11	120233626	A	G	0.6156	-0.0164	0.0208	0.4297
V65H	2	rs7924772	11	120233626	A	G	0.6156	-0.0158	0.0179	0.3798
V65H	3	rs7924772	11	120233626	A	G	0.6158	-0.0171	0.0182	0.3465
V65H	4	rs7924772	11	120233626	A	G	0.6153	-0.0155	0.0198	0.4332
V65H	5	rs7924772	11	120233626	A	G	0.6156	-0.0206	0.0173	0.2324
V65L	0	rs7924772	11	120233626	A	G	0.6104	-0.0178	0.0176	0.3104
V65L	1	rs7924772	11	120233626	A	G	0.6105	-0.0177	0.0168	0.2928
V65L	2	rs7924772	11	120233626	A	G	0.6107	-0.0079	0.0145	0.5847
V65L	3	rs7924772	11	120233626	A	G	0.6108	-0.0032	0.0148	0.8276
V65L	4	rs7924772	11	120233626	A	G	0.6104	-0.0163	0.016	0.308
V65L	5	rs7924772	11	120233626	A	G	0.6109	-0.0049	0.0141	0.7281
VSUM	0	rs7924772	11	120233626	A	G	0.6155	-	-	0.298236
VSUM	1	rs7924772	11	120233626	A	G	0.6155	-	-	0.28698
VSUM	2	rs7924772	11	120233626	A	G	0.6155	-	-	0.387077
VSUM	3	rs7924772	11	120233626	A	G	0.6155	-	-	0.462045
VSUM	4	rs7924772	11	120233626	A	G	0.6155	-	-	0.29422
VSUM	5	rs7924772	11	120233626	A	G	0.6155	-	-	0.345827
V75H	0	rs11820646	11	129461171	T	C	0.4033	-0.0144	0.0203	0.4777
V75H	1	rs11820646	11	129461171	T	C	0.4033	-0.0099	0.0195	0.6111
V75H	2	rs11820646	11	129461171	T	C	0.4029	0.0091	0.0166	0.5836
V75H	3	rs11820646	11	129461171	T	C	0.4033	0.0135	0.0173	0.4335
V75H	4	rs11820646	11	129461171	T	C	0.4033	-0.009	0.0183	0.6256
V75H	5	rs11820646	11	129461171	T	C	0.403	0.0135	0.0161	0.4019
V75L	0	rs11820646	11	129461171	T	C	0.3994	-0.0083	0.0168	0.6237
V75L	1	rs11820646	11	129461171	T	C	0.3994	-0.0112	0.0161	0.4866
V75L	2	rs11820646	11	129461171	T	C	0.3994	0.0051	0.0136	0.7099
V75L	3	rs11820646	11	129461171	T	C	0.3995	0.0019	0.0142	0.8966
V75L	4	rs11820646	11	129461171	T	C	0.3993	-0.0107	0.0151	0.4782
V75L	5	rs11820646	11	129461171	T	C	0.3994	0.0033	0.0133	0.8071
V65H	0	rs11820646	11	129461171	T	C	0.4033	-0.0144	0.0203	0.4774
V65H	1	rs11820646	11	129461171	T	C	0.4033	-0.01	0.0195	0.6081
V65H	2	rs11820646	11	129461171	T	C	0.4028	0.0098	0.0165	0.5549
V65H	3	rs11820646	11	129461171	T	C	0.4033	0.0155	0.017	0.3637
V65H	4	rs11820646	11	129461171	T	C	0.4034	-0.0091	0.0186	0.6262
V65H	5	rs11820646	11	129461171	T	C	0.403	0.0156	0.016	0.33
V65L	0	rs11820646	11	129461171	T	C	0.3994	-0.0081	0.0169	0.6309
V65L	1	rs11820646	11	129461171	T	C	0.3995	-0.0109	0.0161	0.5008
V65L	2	rs11820646	11	129461171	T	C	0.3994	0.0061	0.0136	0.6551
V65L	3	rs11820646	11	129461171	T	C	0.3995	0.0033	0.0141	0.8172
V65L	4	rs11820646	11	129461171	T	C	0.3994	-0.0103	0.0153	0.4993
V65L	5	rs11820646	11	129461171	T	C	0.3995	0.0047	0.0133	0.7233
VSUM	0	rs11820646	11	129461171	T	C	0.4033	-	-	0.527812
VSUM	1	rs11820646	11	129461171	T	C	0.4033	-	-	0.527428
VSUM	2	rs11820646	11	129461171	T	C	0.4033	-	-	0.603342
VSUM	3	rs11820646	11	129461171	T	C	0.4033	-	-	0.586068
VSUM	4	rs11820646	11	129461171	T	C	0.4033	-	-	0.532504
VSUM	5	rs11820646	11	129461171	T	C	0.4033	-	-	0.523159
V75H	0	rs12422552	12	14413931	C	G	0.2746	0.0379	0.0222	0.08867
V75H	1	rs12422552	12	14413931	C	G	0.2746	0.034	0.0214	0.1122
V75H	2	rs12422552	12	14413931	C	G	0.275	0.0005	0.0181	0.979
V75H	3	rs12422552	12	14413931	C	G	0.2747	0.0098	0.0189	0.6036
V75H	4	rs12422552	12	14413931	C	G	0.2746	0.0165	0.0202	0.4121
V75H	5	rs12422552	12	14413931	C	G	0.2749	-0.0025	0.0176	0.8887
V75L	0	rs12422552	12	14413931	C	G	0.2727	0.0234	0.0186	0.21
V75L	1	rs12422552	12	14413931	C	G	0.2727	0.0186	0.0178	0.2951
V75L	2	rs12422552	12	14413931	C	G	0.2733	-0.0065	0.015	0.664
V75L	3	rs12422552	12	14413931	C	G	0.2731	-0.0029	0.0157	0.8551
V75L	4	rs12422552	12	14413931	C	G	0.2728	0.019	0.0167	0.2549
V75L	5	rs12422552	12	14413931	C	G	0.2734	-0.0051	0.0147	0.7299
V65H	0	rs12422552	12	14413931	C	G	0.2746	0.0368	0.0222	0.09794
V65H	1	rs12422552	12	14413931	C	G	0.2745	0.033	0.0214	0.1243
V65H	2	rs12422552	12	14413931	C	G	0.275	0.0006	0.0181	0.974
V65H	3	rs12422552	12	14413931	C	G	0.2747	0.009	0.0186	0.6303
V65H	4	rs12422552	12	14413931	C	G	0.2746	0.0176	0.0204	0.388
V65H	5	rs12422552	12	14413931	C	G	0.2749	-0.0014	0.0175	0.9358
V65L	0	rs12422552	12	14413931	C	G	0.2727	0.0265	0.0187	0.1549
V65L	1	rs12422552	12	14413931	C	G	0.2727	0.022	0.0179	0.2187
V65L	2	rs12422552	12	14413931	C	G	0.2733	-0.0036	0.0151	0.8132
V65L	3	rs12422552	12	14413931	C	G	0.2731	-0.0005	0.0156	0.9768
V65L	4	rs12422552	12	14413931	C	G	0.2728	0.0222	0.017	0.1903
V65L	5	rs12422552	12	14413931	C	G	0.2734	-0.003	0.0147	0.8372
VSUM	0	rs12422552	12	14413931	C	G	0.2746	-	-	0.110895
VSUM	1	rs12422552	12	14413931	C	G	0.2746	-	-	0.153527
VSUM	2	rs12422552	12	14413931	C	G	0.2746	-	-	0.871697
VSUM	3	rs12422552	12	14413931	C	G	0.2746	-	-	0.835481
VSUM	4	rs12422552	12	14413931	C	G	0.2746	-	-	0.276064
VSUM	5	rs12422552	12	14413931	C	G	0.2746	-	-	0.838053
V75H	0	rs7297051	12	28174817	T	C	0.2308	0.0183	0.0241	0.4479
V75H	1	rs7297051	12	28174817	T	C	0.2309	0.015	0.0231	0.5181
V75H	2	rs7297051	12	28174817	T	C	0.231	0.0288	0.0196	0.1415
V75H	3	rs7297051	12	28174817	T	C	0.2309	0.0237	0.0204	0.2454
V75H	4	rs7297051	12	28174817	T	C	0.2308	-0.0002	0.0218	0.9933
V75H	5	rs7297051	12	28174817	T	C	0.2309	0.0151	0.019	0.4273
V75L	0	rs7297051	12	28174817	T	C	0.2292	0.013	0.02	0.5142
V75L	1	rs7297051	12	28174817	T	C	0.2293	0.0058	0.0191	0.7597
V75L	2	rs7297051	12	28174817	T	C	0.2296	0.0295	0.0161	0.0677
V75L	3	rs7297051	12	28174817	T	C	0.2296	0.0284	0.0169	0.09243
V75L	4	rs7297051	12	28174817	T	C	0.2293	-0.0058	0.0179	0.7462
V75L	5	rs7297051	12	28174817	T	C	0.2296	0.0217	0.0158	0.1701
V65H	0	rs7297051	12	28174817	T	C	0.2308	0.0144	0.0241	0.5505
V65H	1	rs7297051	12	28174817	T	C	0.2309	0.0113	0.0232	0.6261
V65H	2	rs7297051	12	28174817	T	C	0.231	0.0267	0.0195	0.1712
V65H	3	rs7297051	12	28174817	T	C	0.2308	0.0212	0.0201	0.2906
V65H	4	rs7297051	12	28174817	T	C	0.2309	-0.0027	0.0221	0.9039
V65H	5	rs7297051	12	28174817	T	C	0.2309	0.0144	0.0189	0.4483
V65L	0	rs7297051	12	28174817	T	C	0.2292	0.0067	0.02	0.7374
V65L	1	rs7297051	12	28174817	T	C	0.2293	-0.0001	0.0191	0.9958
V65L	2	rs7297051	12	28174817	T	C	0.2296	0.0244	0.0162	0.1307
V65L	3	rs7297051	12	28174817	T	C	0.2296	0.0245	0.0167	0.1419
V65L	4	rs7297051	12	28174817	T	C	0.2293	-0.0112	0.0182	0.5386
V65L	5	rs7297051	12	28174817	T	C	0.2296	0.0193	0.0158	0.2213
VSUM	0	rs7297051	12	28174817	T	C	0.2308	-	-	0.536511
VSUM	1	rs7297051	12	28174817	T	C	0.2308	-	-	0.704776
VSUM	2	rs7297051	12	28174817	T	C	0.2308	-	-	0.102502
VSUM	3	rs7297051	12	28174817	T	C	0.2308	-	-	0.156202
VSUM	4	rs7297051	12	28174817	T	C	0.2308	-	-	0.777287
VSUM	5	rs7297051	12	28174817	T	C	0.2308	-	-	0.272379
V75H	0	rs1027113	12	29140260	A	G	0.9157	-0.0124	0.0368	0.7365
V75H	1	rs1027113	12	29140260	A	G	0.9157	-0.01	0.0354	0.7769
V75H	2	rs1027113	12	29140260	A	G	0.9151	-0.014	0.0303	0.6442
V75H	3	rs1027113	12	29140260	A	G	0.9153	-0.0086	0.0313	0.7829
V75H	4	rs1027113	12	29140260	A	G	0.9156	0.0003	0.0334	0.9923
V75H	5	rs1027113	12	29140260	A	G	0.9151	-0.0009	0.0293	0.9764
V75L	0	rs1027113	12	29140260	A	G	0.9152	-0.017	0.0301	0.573
V75L	1	rs1027113	12	29140260	A	G	0.9153	-0.0163	0.0287	0.5701
V75L	2	rs1027113	12	29140260	A	G	0.915	-0.0161	0.0245	0.5111
V75L	3	rs1027113	12	29140260	A	G	0.915	-0.0081	0.0255	0.7521
V75L	4	rs1027113	12	29140260	A	G	0.9152	-0.0197	0.027	0.4644
V75L	5	rs1027113	12	29140260	A	G	0.9149	-0.0126	0.0239	0.5973
V65H	0	rs1027113	12	29140260	A	G	0.9157	-0.0005	0.0368	0.9898
V65H	1	rs1027113	12	29140260	A	G	0.9157	0.0019	0.0355	0.9562
V65H	2	rs1027113	12	29140260	A	G	0.9151	-0.0012	0.0301	0.9692
V65H	3	rs1027113	12	29140260	A	G	0.9152	0.0038	0.0309	0.9033
V65H	4	rs1027113	12	29140260	A	G	0.9156	0.0101	0.0338	0.7649
V65H	5	rs1027113	12	29140260	A	G	0.9151	0.0099	0.0292	0.7346
V65L	0	rs1027113	12	29140260	A	G	0.9152	-0.0021	0.0302	0.9457
V65L	1	rs1027113	12	29140260	A	G	0.9153	-0.0013	0.0289	0.9629
V65L	2	rs1027113	12	29140260	A	G	0.9149	-0.0003	0.0245	0.9894
V65L	3	rs1027113	12	29140260	A	G	0.915	0.0076	0.0252	0.7637
V65L	4	rs1027113	12	29140260	A	G	0.9152	-0.0044	0.0274	0.8739
V65L	5	rs1027113	12	29140260	A	G	0.9149	0.0035	0.0239	0.8822
VSUM	0	rs1027113	12	29140260	A	G	0.9157	-	-	0.794909
VSUM	1	rs1027113	12	29140260	A	G	0.9157	-	-	0.824075
VSUM	2	rs1027113	12	29140260	A	G	0.9157	-	-	0.75685
VSUM	3	rs1027113	12	29140260	A	G	0.9157	-	-	0.964611
VSUM	4	rs1027113	12	29140260	A	G	0.9157	-	-	0.877725
VSUM	5	rs1027113	12	29140260	A	G	0.9157	-	-	0.984722
V75H	0	rs202049448	12	85009437	T	C	0.6618	0.0259	0.023	0.26
V75H	1	rs202049448	12	85009437	T	C	0.6617	0.0164	0.0221	0.4577
V75H	2	rs202049448	12	85009437	T	C	0.6603	0.0095	0.0189	0.6146
V75H	3	rs202049448	12	85009437	T	C	0.6605	0.005	0.0196	0.7978
V75H	4	rs202049448	12	85009437	T	C	0.6617	0.0147	0.0209	0.4798
V75H	5	rs202049448	12	85009437	T	C	0.6603	0.0092	0.0183	0.6167
V75L	0	rs202049448	12	85009437	T	C	0.6696	0.0489	0.0192	0.01079
V75L	1	rs202049448	12	85009437	T	C	0.6696	0.0403	0.0183	0.0276
V75L	2	rs202049448	12	85009437	T	C	0.6684	0.027	0.0156	0.0824
V75L	3	rs202049448	12	85009437	T	C	0.6687	0.0271	0.0162	0.09461
V75L	4	rs202049448	12	85009437	T	C	0.6697	0.0362	0.0172	0.03515
V75L	5	rs202049448	12	85009437	T	C	0.6683	0.0268	0.0152	0.07791
V65H	0	rs202049448	12	85009437	T	C	0.6617	0.0263	0.023	0.2519
V65H	1	rs202049448	12	85009437	T	C	0.6616	0.0174	0.0222	0.4324
V65H	2	rs202049448	12	85009437	T	C	0.6601	0.0107	0.0188	0.5692
V65H	3	rs202049448	12	85009437	T	C	0.6604	0.0055	0.0193	0.7759
V65H	4	rs202049448	12	85009437	T	C	0.6615	0.0161	0.0211	0.4453
V65H	5	rs202049448	12	85009437	T	C	0.6601	0.0095	0.0182	0.6042
V65L	0	rs202049448	12	85009437	T	C	0.6695	0.0479	0.0192	0.01258
V65L	1	rs202049448	12	85009437	T	C	0.6694	0.0396	0.0184	0.03098
V65L	2	rs202049448	12	85009437	T	C	0.6682	0.0267	0.0156	0.08596
V65L	3	rs202049448	12	85009437	T	C	0.6686	0.0264	0.0161	0.1008
V65L	4	rs202049448	12	85009437	T	C	0.6694	0.0358	0.0175	0.04057
V65L	5	rs202049448	12	85009437	T	C	0.668	0.0259	0.0152	0.08851
VSUM	0	rs202049448	12	85009437	T	C	0.6617	-	-	0.0536443
VSUM	1	rs202049448	12	85009437	T	C	0.6617	-	-	0.120492
VSUM	2	rs202049448	12	85009437	T	C	0.6617	-	-	0.232771
VSUM	3	rs202049448	12	85009437	T	C	0.6617	-	-	0.308469
VSUM	4	rs202049448	12	85009437	T	C	0.6617	-	-	0.137875
VSUM	5	rs202049448	12	85009437	T	C	0.6617	-	-	0.23501
V75H	0	rs17356907	12	96027759	A	G	0.7074	0.0861	0.0218	7.831e-05
V75H	1	rs17356907	12	96027759	A	G	0.7073	0.0843	0.021	5.893e-05
V75H	2	rs17356907	12	96027759	A	G	0.7079	0.0647	0.0178	0.0002726
V75H	3	rs17356907	12	96027759	A	G	0.7078	0.0863	0.0185	3.124e-06
V75H	4	rs17356907	12	96027759	A	G	0.7073	0.0575	0.0198	0.003643
V75H	5	rs17356907	12	96027759	A	G	0.7079	0.0603	0.0172	0.0004756
V75L	0	rs17356907	12	96027759	A	G	0.7067	0.0657	0.0181	0.0002917
V75L	1	rs17356907	12	96027759	A	G	0.7065	0.0655	0.0173	0.0001532
V75L	2	rs17356907	12	96027759	A	G	0.707	0.0541	0.0146	0.0002206
V75L	3	rs17356907	12	96027759	A	G	0.7069	0.0776	0.0153	3.99e-07
V75L	4	rs17356907	12	96027759	A	G	0.7067	0.0434	0.0163	0.007502
V75L	5	rs17356907	12	96027759	A	G	0.7072	0.0545	0.0143	0.0001435
V65H	0	rs17356907	12	96027759	A	G	0.7074	0.0784	0.0218	0.0003228
V65H	1	rs17356907	12	96027759	A	G	0.7073	0.0763	0.021	0.0002852
V65H	2	rs17356907	12	96027759	A	G	0.708	0.0567	0.0177	0.001358
V65H	3	rs17356907	12	96027759	A	G	0.7079	0.0781	0.0182	1.862e-05
V65H	4	rs17356907	12	96027759	A	G	0.7074	0.0518	0.02	0.009829
V65H	5	rs17356907	12	96027759	A	G	0.708	0.055	0.0172	0.00136
V65L	0	rs17356907	12	96027759	A	G	0.7067	0.06	0.0182	0.0009611
V65L	1	rs17356907	12	96027759	A	G	0.7066	0.0593	0.0174	0.0006486
V65L	2	rs17356907	12	96027759	A	G	0.7071	0.048	0.0147	0.00106
V65L	3	rs17356907	12	96027759	A	G	0.707	0.072	0.0151	1.987e-06
V65L	4	rs17356907	12	96027759	A	G	0.7067	0.039	0.0165	0.01811
V65L	5	rs17356907	12	96027759	A	G	0.7072	0.0517	0.0143	0.0003145
VSUM	0	rs17356907	12	96027759	A	G	0.7074	-	-	0.000133565
VSUM	1	rs17356907	12	96027759	A	G	0.7074	-	-	8.88887e-05
VSUM	2	rs17356907	12	96027759	A	G	0.7074	-	-	0.000261984
VSUM	3	rs17356907	12	96027759	A	G	0.7074	-	-	6.74013e-07
VSUM	4	rs17356907	12	96027759	A	G	0.7074	-	-	0.00545112
VSUM	5	rs17356907	12	96027759	A	G	0.7074	-	-	0.000187176
V75H	0	rs11065822	12	111600134	T	G	0.3587	0.0167	0.0217	0.44
V75H	1	rs11065822	12	111600134	T	G	0.3587	0.0073	0.0209	0.7276
V75H	2	rs11065822	12	111600134	T	G	0.3582	0.0142	0.0178	0.4255
V75H	3	rs11065822	12	111600134	T	G	0.3581	0.0165	0.0185	0.3721
V75H	4	rs11065822	12	111600134	T	G	0.359	0.0022	0.0197	0.9094
V75H	5	rs11065822	12	111600134	T	G	0.3583	0.0159	0.0173	0.3561
V75L	0	rs11065822	12	111600134	T	G	0.3636	0.0003	0.0182	0.986
V75L	1	rs11065822	12	111600134	T	G	0.3635	-0.009	0.0173	0.6023
V75L	2	rs11065822	12	111600134	T	G	0.363	0.0003	0.0148	0.9859
V75L	3	rs11065822	12	111600134	T	G	0.3629	-0.0017	0.0154	0.9098
V75L	4	rs11065822	12	111600134	T	G	0.3637	-0.0083	0.0163	0.6079
V75L	5	rs11065822	12	111600134	T	G	0.3629	0.0005	0.0144	0.9729
V65H	0	rs11065822	12	111600134	T	G	0.3587	0.0135	0.0217	0.5335
V65H	1	rs11065822	12	111600134	T	G	0.3586	0.0036	0.0209	0.8632
V65H	2	rs11065822	12	111600134	T	G	0.3581	0.0113	0.0178	0.5258
V65H	3	rs11065822	12	111600134	T	G	0.3581	0.0133	0.0182	0.4662
V65H	4	rs11065822	12	111600134	T	G	0.3588	-0.0003	0.0199	0.9871
V65H	5	rs11065822	12	111600134	T	G	0.3581	0.014	0.0172	0.4145
V65L	0	rs11065822	12	111600134	T	G	0.3636	0.0032	0.0182	0.8599
V65L	1	rs11065822	12	111600134	T	G	0.3634	-0.0062	0.0174	0.7209
V65L	2	rs11065822	12	111600134	T	G	0.363	0.0033	0.0148	0.8226
V65L	3	rs11065822	12	111600134	T	G	0.3629	0.0013	0.0152	0.9329
V65L	4	rs11065822	12	111600134	T	G	0.3635	-0.0051	0.0165	0.7573
V65L	5	rs11065822	12	111600134	T	G	0.3628	0.0037	0.0144	0.7966
VSUM	0	rs11065822	12	111600134	T	G	0.3587	-	-	0.67589
VSUM	1	rs11065822	12	111600134	T	G	0.3587	-	-	0.925311
VSUM	2	rs11065822	12	111600134	T	G	0.3587	-	-	0.657776
VSUM	3	rs11065822	12	111600134	T	G	0.3587	-	-	0.672753
VSUM	4	rs11065822	12	111600134	T	G	0.3587	-	-	0.848802
VSUM	5	rs11065822	12	111600134	T	G	0.3587	-	-	0.592448
V75H	0	rs1061657	12	115108136	T	C	0.7318	0.0066	0.0231	0.7751
V75H	1	rs1061657	12	115108136	T	C	0.7318	-0.0071	0.0222	0.7503
V75H	2	rs1061657	12	115108136	T	C	0.7339	-0.0275	0.0189	0.1463
V75H	3	rs1061657	12	115108136	T	C	0.7332	-0.03	0.0196	0.126
V75H	4	rs1061657	12	115108136	T	C	0.7317	-0.0207	0.0209	0.3222
V75H	5	rs1061657	12	115108136	T	C	0.7336	-0.0383	0.0184	0.03693
V75L	0	rs1061657	12	115108136	T	C	0.7316	0.0024	0.0193	0.9008
V75L	1	rs1061657	12	115108136	T	C	0.7316	-0.0025	0.0184	0.8919
V75L	2	rs1061657	12	115108136	T	C	0.733	-0.0136	0.0156	0.382
V75L	3	rs1061657	12	115108136	T	C	0.7325	-0.0182	0.0163	0.265
V75L	4	rs1061657	12	115108136	T	C	0.7317	-0.007	0.0172	0.685
V75L	5	rs1061657	12	115108136	T	C	0.7331	-0.0193	0.0153	0.2063
V65H	0	rs1061657	12	115108136	T	C	0.7318	0.0103	0.0231	0.6547
V65H	1	rs1061657	12	115108136	T	C	0.7319	-0.003	0.0223	0.8926
V65H	2	rs1061657	12	115108136	T	C	0.7341	-0.024	0.0189	0.2038
V65H	3	rs1061657	12	115108136	T	C	0.7333	-0.0276	0.0194	0.1538
V65H	4	rs1061657	12	115108136	T	C	0.7319	-0.0151	0.0212	0.4781
V65H	5	rs1061657	12	115108136	T	C	0.7339	-0.0349	0.0183	0.05626
V65L	0	rs1061657	12	115108136	T	C	0.7316	0.0036	0.0193	0.8528
V65L	1	rs1061657	12	115108136	T	C	0.7316	-0.0014	0.0185	0.9405
V65L	2	rs1061657	12	115108136	T	C	0.7331	-0.0129	0.0156	0.4087
V65L	3	rs1061657	12	115108136	T	C	0.7326	-0.018	0.0161	0.2654
V65L	4	rs1061657	12	115108136	T	C	0.7318	-0.0056	0.0175	0.7506
V65L	5	rs1061657	12	115108136	T	C	0.7332	-0.019	0.0153	0.2136
VSUM	0	rs1061657	12	115108136	T	C	0.7318	-	-	0.783202
VSUM	1	rs1061657	12	115108136	T	C	0.7318	-	-	0.860424
VSUM	2	rs1061657	12	115108136	T	C	0.7318	-	-	0.242273
VSUM	3	rs1061657	12	115108136	T	C	0.7318	-	-	0.170252
VSUM	4	rs1061657	12	115108136	T	C	0.7318	-	-	0.52098
VSUM	5	rs1061657	12	115108136	T	C	0.7318	-	-	0.0861007
V75H	0	rs1292011	12	115836522	A	G	0.5848	-0.0061	0.0202	0.7634
V75H	1	rs1292011	12	115836522	A	G	0.5848	-0.0159	0.0194	0.4138
V75H	2	rs1292011	12	115836522	A	G	0.5846	-0.0055	0.0166	0.7392
V75H	3	rs1292011	12	115836522	A	G	0.585	-0.0143	0.0172	0.4059
V75H	4	rs1292011	12	115836522	A	G	0.5847	-0.008	0.0183	0.6621
V75H	5	rs1292011	12	115836522	A	G	0.5847	-0.0099	0.016	0.5373
V75L	0	rs1292011	12	115836522	A	G	0.584	-0.0149	0.0167	0.3725
V75L	1	rs1292011	12	115836522	A	G	0.584	-0.0191	0.0159	0.2305
V75L	2	rs1292011	12	115836522	A	G	0.5838	-0.0086	0.0135	0.5235
V75L	3	rs1292011	12	115836522	A	G	0.584	-0.0164	0.0141	0.2451
V75L	4	rs1292011	12	115836522	A	G	0.5839	-0.0097	0.015	0.5182
V75L	5	rs1292011	12	115836522	A	G	0.5838	-0.0087	0.0132	0.512
V65H	0	rs1292011	12	115836522	A	G	0.5848	-0.0032	0.0202	0.8758
V65H	1	rs1292011	12	115836522	A	G	0.5849	-0.0127	0.0195	0.5143
V65H	2	rs1292011	12	115836522	A	G	0.5846	-0.0032	0.0165	0.8441
V65H	3	rs1292011	12	115836522	A	G	0.585	-0.0117	0.017	0.4895
V65H	4	rs1292011	12	115836522	A	G	0.5848	-0.0055	0.0186	0.7667
V65H	5	rs1292011	12	115836522	A	G	0.5848	-0.0082	0.016	0.6093
V65L	0	rs1292011	12	115836522	A	G	0.584	-0.0129	0.0167	0.4398
V65L	1	rs1292011	12	115836522	A	G	0.584	-0.0171	0.016	0.2861
V65L	2	rs1292011	12	115836522	A	G	0.5838	-0.0072	0.0135	0.5928
V65L	3	rs1292011	12	115836522	A	G	0.584	-0.0145	0.014	0.3002
V65L	4	rs1292011	12	115836522	A	G	0.5839	-0.0087	0.0152	0.5686
V65L	5	rs1292011	12	115836522	A	G	0.5839	-0.0081	0.0132	0.5415
VSUM	0	rs1292011	12	115836522	A	G	0.5848	-	-	0.574878
VSUM	1	rs1292011	12	115836522	A	G	0.5848	-	-	0.323248
VSUM	2	rs1292011	12	115836522	A	G	0.5848	-	-	0.653993
VSUM	3	rs1292011	12	115836522	A	G	0.5848	-	-	0.325625
VSUM	4	rs1292011	12	115836522	A	G	0.5848	-	-	0.606118
VSUM	5	rs1292011	12	115836522	A	G	0.5848	-	-	0.525059
V75H	0	rs206966	12	120832146	T	C	0.1571	0.026	0.0286	0.362
V75H	1	rs206966	12	120832146	T	C	0.1571	0.0314	0.0275	0.2522
V75H	2	rs206966	12	120832146	T	C	0.1577	0.0134	0.0235	0.5676
V75H	3	rs206966	12	120832146	T	C	0.1577	0.0226	0.0243	0.3528
V75H	4	rs206966	12	120832146	T	C	0.1572	0.0285	0.0259	0.271
V75H	5	rs206966	12	120832146	T	C	0.1578	0.0171	0.0227	0.4518
V75L	0	rs206966	12	120832146	T	C	0.1559	0.0087	0.024	0.7159
V75L	1	rs206966	12	120832146	T	C	0.1559	0.0168	0.0229	0.4638
V75L	2	rs206966	12	120832146	T	C	0.1562	0.0017	0.0195	0.932
V75L	3	rs206966	12	120832146	T	C	0.1563	0.0087	0.0203	0.6677
V75L	4	rs206966	12	120832146	T	C	0.1559	0.0139	0.0215	0.5191
V75L	5	rs206966	12	120832146	T	C	0.1563	0.0032	0.0191	0.8671
V65H	0	rs206966	12	120832146	T	C	0.1571	0.0257	0.0285	0.3686
V65H	1	rs206966	12	120832146	T	C	0.1571	0.0309	0.0275	0.2618
V65H	2	rs206966	12	120832146	T	C	0.1578	0.0116	0.0234	0.6212
V65H	3	rs206966	12	120832146	T	C	0.1578	0.0205	0.0239	0.3926
V65H	4	rs206966	12	120832146	T	C	0.1573	0.0284	0.0262	0.2785
V65H	5	rs206966	12	120832146	T	C	0.1579	0.0156	0.0226	0.4917
V65L	0	rs206966	12	120832146	T	C	0.156	0.0047	0.024	0.8442
V65L	1	rs206966	12	120832146	T	C	0.156	0.0126	0.023	0.5829
V65L	2	rs206966	12	120832146	T	C	0.1563	-0.0034	0.0196	0.8619
V65L	3	rs206966	12	120832146	T	C	0.1563	0.0033	0.0201	0.8679
V65L	4	rs206966	12	120832146	T	C	0.156	0.0103	0.0219	0.6364
V65L	5	rs206966	12	120832146	T	C	0.1564	-0.0014	0.0191	0.9404
VSUM	0	rs206966	12	120832146	T	C	0.1571	-	-	0.531766
VSUM	1	rs206966	12	120832146	T	C	0.1571	-	-	0.348972
VSUM	2	rs206966	12	120832146	T	C	0.1571	-	-	0.795667
VSUM	3	rs206966	12	120832146	T	C	0.1571	-	-	0.529162
VSUM	4	rs206966	12	120832146	T	C	0.1571	-	-	0.383175
VSUM	5	rs206966	12	120832146	T	C	0.1571	-	-	0.684325
V75H	0	rs2464195	12	121435475	A	G	0.3541	-0.0376	0.0209	0.07242
V75H	1	rs2464195	12	121435475	A	G	0.3542	-0.0303	0.0202	0.1331
V75H	2	rs2464195	12	121435475	A	G	0.3531	-0.0165	0.0171	0.3359
V75H	3	rs2464195	12	121435475	A	G	0.3537	-0.0269	0.0178	0.1319
V75H	4	rs2464195	12	121435475	A	G	0.3541	-0.0242	0.019	0.2035
V75H	5	rs2464195	12	121435475	A	G	0.3532	-0.0175	0.0166	0.2917
V75L	0	rs2464195	12	121435475	A	G	0.3524	-0.0406	0.0173	0.01927
V75L	1	rs2464195	12	121435475	A	G	0.3525	-0.039	0.0165	0.01844
V75L	2	rs2464195	12	121435475	A	G	0.3518	-0.0244	0.0141	0.0822
V75L	3	rs2464195	12	121435475	A	G	0.3522	-0.0261	0.0147	0.07604
V75L	4	rs2464195	12	121435475	A	G	0.3523	-0.0394	0.0155	0.01116
V75L	5	rs2464195	12	121435475	A	G	0.3518	-0.024	0.0137	0.08098
V65H	0	rs2464195	12	121435475	A	G	0.3542	-0.0323	0.021	0.1227
V65H	1	rs2464195	12	121435475	A	G	0.3542	-0.0253	0.0202	0.211
V65H	2	rs2464195	12	121435475	A	G	0.353	-0.0109	0.0171	0.5236
V65H	3	rs2464195	12	121435475	A	G	0.3536	-0.0211	0.0176	0.2303
V65H	4	rs2464195	12	121435475	A	G	0.354	-0.0193	0.0193	0.316
V65H	5	rs2464195	12	121435475	A	G	0.3532	-0.0118	0.0166	0.478
V65L	0	rs2464195	12	121435475	A	G	0.3524	-0.0399	0.0174	0.02141
V65L	1	rs2464195	12	121435475	A	G	0.3525	-0.0383	0.0166	0.02129
V65L	2	rs2464195	12	121435475	A	G	0.3517	-0.0234	0.0141	0.09671
V65L	3	rs2464195	12	121435475	A	G	0.3521	-0.0239	0.0145	0.09992
V65L	4	rs2464195	12	121435475	A	G	0.3523	-0.0382	0.0158	0.01559
V65L	5	rs2464195	12	121435475	A	G	0.3518	-0.0211	0.0138	0.1255
VSUM	0	rs2464195	12	121435475	A	G	0.3542	-	-	0.0352535
VSUM	1	rs2464195	12	121435475	A	G	0.3542	-	-	0.0499743
VSUM	2	rs2464195	12	121435475	A	G	0.3542	-	-	0.18694
VSUM	3	rs2464195	12	121435475	A	G	0.3542	-	-	0.104917
VSUM	4	rs2464195	12	121435475	A	G	0.3542	-	-	0.0560301
VSUM	5	rs2464195	12	121435475	A	G	0.3542	-	-	0.182193
V75H	0	rs11571833	13	32972626	A	T	0.9883	-0.0865	0.1607	0.5906
V75H	1	rs11571833	13	32972626	A	T	0.9883	-0.1306	0.1543	0.3972
V75H	2	rs11571833	13	32972626	A	T	0.9883	-0.0559	0.1452	0.7004
V75H	3	rs11571833	13	32972626	A	T	0.9883	0.0232	0.1449	0.8728
V75H	4	rs11571833	13	32972626	A	T	0.9883	-0.1333	0.1495	0.3726
V75H	5	rs11571833	13	32972626	A	T	0.9883	0.0212	0.1413	0.8805
V75L	0	rs11571833	13	32972626	A	T	0.9889	-0.1783	0.1494	0.2327
V75L	1	rs11571833	13	32972626	A	T	0.9889	-0.2141	0.1411	0.1291
V75L	2	rs11571833	13	32972626	A	T	0.9889	-0.1318	0.131	0.3145
V75L	3	rs11571833	13	32972626	A	T	0.9889	-0.121	0.1327	0.3617
V75L	4	rs11571833	13	32972626	A	T	0.9889	-0.1785	0.1374	0.1941
V75L	5	rs11571833	13	32972626	A	T	0.9889	-0.1004	0.1296	0.4385
V65H	0	rs11571833	13	32972626	A	T	0.9883	-0.0586	0.1606	0.7153
V65H	1	rs11571833	13	32972626	A	T	0.9883	-0.1003	0.155	0.5175
V65H	2	rs11571833	13	32972626	A	T	0.9883	-0.0273	0.1463	0.852
V65H	3	rs11571833	13	32972626	A	T	0.9883	0.0651	0.144	0.6509
V65H	4	rs11571833	13	32972626	A	T	0.9883	-0.1025	0.1516	0.4991
V65H	5	rs11571833	13	32972626	A	T	0.9883	0.0689	0.1416	0.6265
V65L	0	rs11571833	13	32972626	A	T	0.9889	-0.1419	0.1493	0.3421
V65L	1	rs11571833	13	32972626	A	T	0.9889	-0.1757	0.1419	0.2157
V65L	2	rs11571833	13	32972626	A	T	0.9889	-0.0952	0.1324	0.4719
V65L	3	rs11571833	13	32972626	A	T	0.9889	-0.0757	0.1322	0.5668
V65L	4	rs11571833	13	32972626	A	T	0.9889	-0.1454	0.1393	0.2965
V65L	5	rs11571833	13	32972626	A	T	0.9889	-0.0585	0.1303	0.6536
VSUM	0	rs11571833	13	32972626	A	T	0.9883	-	-	0.42127
VSUM	1	rs11571833	13	32972626	A	T	0.9883	-	-	0.261865
VSUM	2	rs11571833	13	32972626	A	T	0.9883	-	-	0.543775
VSUM	3	rs11571833	13	32972626	A	T	0.9883	-	-	0.817643
VSUM	4	rs11571833	13	32972626	A	T	0.9883	-	-	0.301572
VSUM	5	rs11571833	13	32972626	A	T	0.9883	-	-	0.876662
V75H	0	rs6562760	13	73957681	A	G	0.2332	-0.007	0.0235	0.7664
V75H	1	rs6562760	13	73957681	A	G	0.2332	-0.0152	0.0226	0.5023
V75H	2	rs6562760	13	73957681	A	G	0.2341	-0.0016	0.0191	0.9334
V75H	3	rs6562760	13	73957681	A	G	0.2335	0.0121	0.02	0.5443
V75H	4	rs6562760	13	73957681	A	G	0.2334	-0.0308	0.0213	0.1486
V75H	5	rs6562760	13	73957681	A	G	0.234	0.0017	0.0186	0.9262
V75L	0	rs6562760	13	73957681	A	G	0.2367	-0.002	0.0194	0.9165
V75L	1	rs6562760	13	73957681	A	G	0.2367	-0.007	0.0185	0.7039
V75L	2	rs6562760	13	73957681	A	G	0.2371	0.0081	0.0157	0.6032
V75L	3	rs6562760	13	73957681	A	G	0.2368	0.0173	0.0164	0.2919
V75L	4	rs6562760	13	73957681	A	G	0.2369	-0.0124	0.0174	0.477
V75L	5	rs6562760	13	73957681	A	G	0.2371	0.0115	0.0154	0.4554
V65H	0	rs6562760	13	73957681	A	G	0.2332	-0.0005	0.0235	0.9827
V65H	1	rs6562760	13	73957681	A	G	0.2332	-0.0081	0.0227	0.7203
V65H	2	rs6562760	13	73957681	A	G	0.2342	0.006	0.0191	0.752
V65H	3	rs6562760	13	73957681	A	G	0.2336	0.0205	0.0197	0.2974
V65H	4	rs6562760	13	73957681	A	G	0.2334	-0.0223	0.0216	0.3015
V65H	5	rs6562760	13	73957681	A	G	0.234	0.012	0.0185	0.5179
V65L	0	rs6562760	13	73957681	A	G	0.2367	0.0032	0.0194	0.8696
V65L	1	rs6562760	13	73957681	A	G	0.2367	-0.0014	0.0186	0.9407
V65L	2	rs6562760	13	73957681	A	G	0.2372	0.0146	0.0157	0.3525
V65L	3	rs6562760	13	73957681	A	G	0.2368	0.0244	0.0162	0.1327
V65L	4	rs6562760	13	73957681	A	G	0.2368	-0.0068	0.0177	0.702
V65L	5	rs6562760	13	73957681	A	G	0.2371	0.0191	0.0153	0.2126
VSUM	0	rs6562760	13	73957681	A	G	0.2332	-	-	0.945858
VSUM	1	rs6562760	13	73957681	A	G	0.2332	-	-	0.695348
VSUM	2	rs6562760	13	73957681	A	G	0.2332	-	-	0.6577
VSUM	3	rs6562760	13	73957681	A	G	0.2332	-	-	0.266131
VSUM	4	rs6562760	13	73957681	A	G	0.2332	-	-	0.344936
VSUM	5	rs6562760	13	73957681	A	G	0.2332	-	-	0.469602
V75H	0	rs2236007	14	37132769	A	G	0.207	0.0199	0.0246	0.4198
V75H	1	rs2236007	14	37132769	A	G	0.2069	0.0096	0.0237	0.6871
V75H	2	rs2236007	14	37132769	A	G	0.2068	0.0129	0.0201	0.5231
V75H	3	rs2236007	14	37132769	A	G	0.2072	0.0129	0.0209	0.5365
V75H	4	rs2236007	14	37132769	A	G	0.2068	0.0064	0.0223	0.7742
V75H	5	rs2236007	14	37132769	A	G	0.2069	0.0146	0.0195	0.4552
V75L	0	rs2236007	14	37132769	A	G	0.2064	0.0123	0.0206	0.5518
V75L	1	rs2236007	14	37132769	A	G	0.2064	0.0033	0.0197	0.8682
V75L	2	rs2236007	14	37132769	A	G	0.2062	0.0106	0.0167	0.5257
V75L	3	rs2236007	14	37132769	A	G	0.2064	0.0098	0.0174	0.5752
V75L	4	rs2236007	14	37132769	A	G	0.2064	0.011	0.0185	0.5526
V75L	5	rs2236007	14	37132769	A	G	0.2063	0.0145	0.0163	0.3753
V65H	0	rs2236007	14	37132769	A	G	0.207	0.016	0.0246	0.5153
V65H	1	rs2236007	14	37132769	A	G	0.207	0.0065	0.0238	0.786
V65H	2	rs2236007	14	37132769	A	G	0.2068	0.0127	0.0201	0.5267
V65H	3	rs2236007	14	37132769	A	G	0.2072	0.0115	0.0206	0.5788
V65H	4	rs2236007	14	37132769	A	G	0.2069	0.0049	0.0226	0.8286
V65H	5	rs2236007	14	37132769	A	G	0.207	0.0152	0.0194	0.434
V65L	0	rs2236007	14	37132769	A	G	0.2065	0.0129	0.0206	0.5327
V65L	1	rs2236007	14	37132769	A	G	0.2065	0.0044	0.0197	0.8227
V65L	2	rs2236007	14	37132769	A	G	0.2062	0.013	0.0167	0.4363
V65L	3	rs2236007	14	37132769	A	G	0.2064	0.0121	0.0172	0.4833
V65L	4	rs2236007	14	37132769	A	G	0.2065	0.0117	0.0188	0.5325
V65L	5	rs2236007	14	37132769	A	G	0.2063	0.0168	0.0163	0.3033
VSUM	0	rs2236007	14	37132769	A	G	0.207	-	-	0.478915
VSUM	1	rs2236007	14	37132769	A	G	0.207	-	-	0.777724
VSUM	2	rs2236007	14	37132769	A	G	0.207	-	-	0.477564
VSUM	3	rs2236007	14	37132769	A	G	0.207	-	-	0.518549
VSUM	4	rs2236007	14	37132769	A	G	0.207	-	-	0.649424
VSUM	5	rs2236007	14	37132769	A	G	0.207	-	-	0.361365
V75H	0	rs2588809	14	68660428	T	C	0.1631	-0.0133	0.0271	0.6243
V75H	1	rs2588809	14	68660428	T	C	0.163	-0.0124	0.026	0.6336
V75H	2	rs2588809	14	68660428	T	C	0.1631	-0.0339	0.0221	0.1246
V75H	3	rs2588809	14	68660428	T	C	0.1628	-0.0183	0.023	0.4267
V75H	4	rs2588809	14	68660428	T	C	0.163	-0.0248	0.0245	0.3107
V75H	5	rs2588809	14	68660428	T	C	0.163	-0.0259	0.0214	0.2261
V75L	0	rs2588809	14	68660428	T	C	0.1634	-0.0253	0.0224	0.2593
V75L	1	rs2588809	14	68660428	T	C	0.1634	-0.0245	0.0214	0.2517
V75L	2	rs2588809	14	68660428	T	C	0.1636	-0.0332	0.0181	0.06645
V75L	3	rs2588809	14	68660428	T	C	0.1633	-0.0267	0.019	0.1594
V75L	4	rs2588809	14	68660428	T	C	0.1635	-0.0201	0.0201	0.3156
V75L	5	rs2588809	14	68660428	T	C	0.1635	-0.0257	0.0177	0.1474
V65H	0	rs2588809	14	68660428	T	C	0.1631	-0.0158	0.0271	0.5601
V65H	1	rs2588809	14	68660428	T	C	0.163	-0.0149	0.0261	0.567
V65H	2	rs2588809	14	68660428	T	C	0.1631	-0.0365	0.022	0.09646
V65H	3	rs2588809	14	68660428	T	C	0.1628	-0.0214	0.0227	0.3452
V65H	4	rs2588809	14	68660428	T	C	0.163	-0.0257	0.0248	0.2999
V65H	5	rs2588809	14	68660428	T	C	0.163	-0.0276	0.0213	0.196
V65L	0	rs2588809	14	68660428	T	C	0.1634	-0.0245	0.0225	0.2744
V65L	1	rs2588809	14	68660428	T	C	0.1634	-0.0238	0.0215	0.2678
V65L	2	rs2588809	14	68660428	T	C	0.1636	-0.0332	0.0181	0.06681
V65L	3	rs2588809	14	68660428	T	C	0.1633	-0.0267	0.0187	0.1548
V65L	4	rs2588809	14	68660428	T	C	0.1634	-0.0204	0.0204	0.3182
V65L	5	rs2588809	14	68660428	T	C	0.1634	-0.0269	0.0177	0.1296
VSUM	0	rs2588809	14	68660428	T	C	0.1631	-	-	0.384892
VSUM	1	rs2588809	14	68660428	T	C	0.1631	-	-	0.383594
VSUM	2	rs2588809	14	68660428	T	C	0.1631	-	-	0.0697135
VSUM	3	rs2588809	14	68660428	T	C	0.1631	-	-	0.226875
VSUM	4	rs2588809	14	68660428	T	C	0.1631	-	-	0.284851
VSUM	5	rs2588809	14	68660428	T	C	0.1631	-	-	0.147553
V75H	0	rs999737	14	69034682	T	C	0.2344	-0.0346	0.0233	0.1365
V75H	1	rs999737	14	69034682	T	C	0.2346	-0.0289	0.0224	0.1965
V75H	2	rs999737	14	69034682	T	C	0.2358	-0.0112	0.019	0.5569
V75H	3	rs999737	14	69034682	T	C	0.2351	-0.0177	0.0198	0.372
V75H	4	rs999737	14	69034682	T	C	0.2348	-0.0291	0.0211	0.1679
V75H	5	rs999737	14	69034682	T	C	0.2356	-0.0181	0.0184	0.3265
V75L	0	rs999737	14	69034682	T	C	0.2352	-0.026	0.0194	0.1799
V75L	1	rs999737	14	69034682	T	C	0.2352	-0.0199	0.0185	0.281
V75L	2	rs999737	14	69034682	T	C	0.2359	-0.0091	0.0157	0.561
V75L	3	rs999737	14	69034682	T	C	0.2354	-0.0145	0.0164	0.3758
V75L	4	rs999737	14	69034682	T	C	0.2352	-0.0214	0.0174	0.2167
V75L	5	rs999737	14	69034682	T	C	0.2358	-0.0138	0.0153	0.3667
V65H	0	rs999737	14	69034682	T	C	0.2345	-0.0343	0.0233	0.1401
V65H	1	rs999737	14	69034682	T	C	0.2346	-0.0288	0.0224	0.1988
V65H	2	rs999737	14	69034682	T	C	0.2359	-0.0119	0.019	0.5286
V65H	3	rs999737	14	69034682	T	C	0.2352	-0.0174	0.0195	0.3715
V65H	4	rs999737	14	69034682	T	C	0.2348	-0.0296	0.0214	0.1665
V65H	5	rs999737	14	69034682	T	C	0.2357	-0.0182	0.0184	0.3205
V65L	0	rs999737	14	69034682	T	C	0.2352	-0.0301	0.0194	0.1207
V65L	1	rs999737	14	69034682	T	C	0.2353	-0.0242	0.0186	0.1928
V65L	2	rs999737	14	69034682	T	C	0.2359	-0.0131	0.0157	0.4044
V65L	3	rs999737	14	69034682	T	C	0.2355	-0.0185	0.0162	0.2529
V65L	4	rs999737	14	69034682	T	C	0.2353	-0.0258	0.0176	0.1441
V65L	5	rs999737	14	69034682	T	C	0.2358	-0.0174	0.0153	0.2556
VSUM	0	rs999737	14	69034682	T	C	0.2345	-	-	0.122657
VSUM	1	rs999737	14	69034682	T	C	0.2345	-	-	0.190948
VSUM	2	rs999737	14	69034682	T	C	0.2345	-	-	0.486956
VSUM	3	rs999737	14	69034682	T	C	0.2345	-	-	0.313557
VSUM	4	rs999737	14	69034682	T	C	0.2345	-	-	0.149345
VSUM	5	rs999737	14	69034682	T	C	0.2345	-	-	0.288822
V75H	0	rs941764	14	91841069	A	G	0.6515	0.0255	0.021	0.2254
V75H	1	rs941764	14	91841069	A	G	0.6514	0.0208	0.0202	0.3032
V75H	2	rs941764	14	91841069	A	G	0.6509	0.0301	0.0172	0.08034
V75H	3	rs941764	14	91841069	A	G	0.651	0.0359	0.0179	0.04486
V75H	4	rs941764	14	91841069	A	G	0.6514	0.0182	0.0191	0.3392
V75H	5	rs941764	14	91841069	A	G	0.651	0.0287	0.0167	0.08589
V75L	0	rs941764	14	91841069	A	G	0.6497	0.0229	0.0174	0.19
V75L	1	rs941764	14	91841069	A	G	0.6497	0.0225	0.0166	0.1769
V75L	2	rs941764	14	91841069	A	G	0.6496	0.0314	0.0141	0.02648
V75L	3	rs941764	14	91841069	A	G	0.6498	0.0362	0.0148	0.0143
V75L	4	rs941764	14	91841069	A	G	0.6497	0.0194	0.0156	0.2148
V75L	5	rs941764	14	91841069	A	G	0.6497	0.0303	0.0138	0.02846
V65H	0	rs941764	14	91841069	A	G	0.6515	0.0205	0.021	0.3308
V65H	1	rs941764	14	91841069	A	G	0.6514	0.0157	0.0203	0.4394
V65H	2	rs941764	14	91841069	A	G	0.6508	0.0241	0.0172	0.161
V65H	3	rs941764	14	91841069	A	G	0.651	0.0315	0.0177	0.0748
V65H	4	rs941764	14	91841069	A	G	0.6513	0.0127	0.0193	0.5092
V65H	5	rs941764	14	91841069	A	G	0.6509	0.0241	0.0166	0.1472
V65L	0	rs941764	14	91841069	A	G	0.6497	0.0164	0.0175	0.3475
V65L	1	rs941764	14	91841069	A	G	0.6497	0.0157	0.0167	0.3472
V65L	2	rs941764	14	91841069	A	G	0.6496	0.0242	0.0141	0.0872
V65L	3	rs941764	14	91841069	A	G	0.6497	0.0304	0.0146	0.03742
V65L	4	rs941764	14	91841069	A	G	0.6497	0.0124	0.0159	0.4333
V65L	5	rs941764	14	91841069	A	G	0.6496	0.0248	0.0138	0.07278
VSUM	0	rs941764	14	91841069	A	G	0.6515	-	-	0.240854
VSUM	1	rs941764	14	91841069	A	G	0.6515	-	-	0.27913
VSUM	2	rs941764	14	91841069	A	G	0.6515	-	-	0.0607475
VSUM	3	rs941764	14	91841069	A	G	0.6515	-	-	0.0279766
VSUM	4	rs941764	14	91841069	A	G	0.6515	-	-	0.337016
VSUM	5	rs941764	14	91841069	A	G	0.6515	-	-	0.0582521
V75H	0	rs11627032	14	93104072	T	C	0.7442	0.0053	0.0234	0.8212
V75H	1	rs11627032	14	93104072	T	C	0.7441	0.0083	0.0225	0.7106
V75H	2	rs11627032	14	93104072	T	C	0.7432	0.0099	0.0192	0.6052
V75H	3	rs11627032	14	93104072	T	C	0.7439	0.0145	0.0199	0.4652
V75H	4	rs11627032	14	93104072	T	C	0.7442	0.0037	0.0212	0.8603
V75H	5	rs11627032	14	93104072	T	C	0.7435	0.0093	0.0186	0.6195
V75L	0	rs11627032	14	93104072	T	C	0.7453	-0.0109	0.0193	0.5725
V75L	1	rs11627032	14	93104072	T	C	0.7453	-0.0088	0.0184	0.6325
V75L	2	rs11627032	14	93104072	T	C	0.7446	0.0025	0.0157	0.8747
V75L	3	rs11627032	14	93104072	T	C	0.7451	0.0066	0.0163	0.6859
V75L	4	rs11627032	14	93104072	T	C	0.7453	-0.0106	0.0173	0.5408
V75L	5	rs11627032	14	93104072	T	C	0.7447	0.0032	0.0153	0.8367
V65H	0	rs11627032	14	93104072	T	C	0.7442	0.0032	0.0234	0.8911
V65H	1	rs11627032	14	93104072	T	C	0.7441	0.0063	0.0225	0.7786
V65H	2	rs11627032	14	93104072	T	C	0.7431	0.0095	0.0192	0.6195
V65H	3	rs11627032	14	93104072	T	C	0.7439	0.0136	0.0197	0.4884
V65H	4	rs11627032	14	93104072	T	C	0.7441	0.0022	0.0215	0.9178
V65H	5	rs11627032	14	93104072	T	C	0.7434	0.0093	0.0186	0.6177
V65L	0	rs11627032	14	93104072	T	C	0.7453	-0.0149	0.0193	0.4398
V65L	1	rs11627032	14	93104072	T	C	0.7453	-0.0127	0.0185	0.4909
V65L	2	rs11627032	14	93104072	T	C	0.7445	-0.0002	0.0157	0.9881
V65L	3	rs11627032	14	93104072	T	C	0.7451	0.0046	0.0162	0.7769
V65L	4	rs11627032	14	93104072	T	C	0.7453	-0.0147	0.0176	0.4019
V65L	5	rs11627032	14	93104072	T	C	0.7446	0.0016	0.0154	0.9167
VSUM	0	rs11627032	14	93104072	T	C	0.7442	-	-	0.797216
VSUM	1	rs11627032	14	93104072	T	C	0.7442	-	-	0.891651
VSUM	2	rs11627032	14	93104072	T	C	0.7442	-	-	0.759744
VSUM	3	rs11627032	14	93104072	T	C	0.7442	-	-	0.577388
VSUM	4	rs11627032	14	93104072	T	C	0.7442	-	-	0.757046
VSUM	5	rs11627032	14	93104072	T	C	0.7442	-	-	0.728482
V75H	0	rs10623258	14	105212261	CTT	C	0.4508	-0.039	0.0202	0.05326
V75H	1	rs10623258	14	105212261	CTT	C	0.4508	-0.0338	0.0194	0.08145
V75H	2	rs10623258	14	105212261	CTT	C	0.45	-0.0236	0.0165	0.1518
V75H	3	rs10623258	14	105212261	CTT	C	0.4503	-0.0226	0.0171	0.1858
V75H	4	rs10623258	14	105212261	CTT	C	0.4505	-0.0298	0.0183	0.1028
V75H	5	rs10623258	14	105212261	CTT	C	0.45	-0.0209	0.0159	0.1894
V75L	0	rs10623258	14	105212261	CTT	C	0.4516	-0.0379	0.017	0.02532
V75L	1	rs10623258	14	105212261	CTT	C	0.4514	-0.0337	0.0162	0.03704
V75L	2	rs10623258	14	105212261	CTT	C	0.4512	-0.0269	0.0137	0.0498
V75L	3	rs10623258	14	105212261	CTT	C	0.4513	-0.0304	0.0143	0.03407
V75L	4	rs10623258	14	105212261	CTT	C	0.4516	-0.0268	0.0152	0.07815
V75L	5	rs10623258	14	105212261	CTT	C	0.4512	-0.0245	0.0134	0.06796
V65H	0	rs10623258	14	105212261	CTT	C	0.4508	-0.0435	0.0202	0.03108
V65H	1	rs10623258	14	105212261	CTT	C	0.4507	-0.039	0.0194	0.04473
V65H	2	rs10623258	14	105212261	CTT	C	0.45	-0.029	0.0164	0.07646
V65H	3	rs10623258	14	105212261	CTT	C	0.4502	-0.027	0.0169	0.1092
V65H	4	rs10623258	14	105212261	CTT	C	0.4505	-0.0346	0.0185	0.06155
V65H	5	rs10623258	14	105212261	CTT	C	0.45	-0.0252	0.0159	0.1118
V65L	0	rs10623258	14	105212261	CTT	C	0.4515	-0.0343	0.017	0.04313
V65L	1	rs10623258	14	105212261	CTT	C	0.4514	-0.0306	0.0163	0.05944
V65L	2	rs10623258	14	105212261	CTT	C	0.4512	-0.0242	0.0137	0.07719
V65L	3	rs10623258	14	105212261	CTT	C	0.4513	-0.0276	0.0142	0.05122
V65L	4	rs10623258	14	105212261	CTT	C	0.4515	-0.0237	0.0154	0.1239
V65L	5	rs10623258	14	105212261	CTT	C	0.4512	-0.0225	0.0134	0.09369
VSUM	0	rs10623258	14	105212261	CTT	C	0.4508	-	-	0.0278844
VSUM	1	rs10623258	14	105212261	CTT	C	0.4508	-	-	0.0417593
VSUM	2	rs10623258	14	105212261	CTT	C	0.4508	-	-	0.0670297
VSUM	3	rs10623258	14	105212261	CTT	C	0.4508	-	-	0.0646795
VSUM	4	rs10623258	14	105212261	CTT	C	0.4508	-	-	0.0724087
VSUM	5	rs10623258	14	105212261	CTT	C	0.4508	-	-	0.0902944
V75H	0	rs4784227	16	52599188	T	C	0.2486	0.0288	0.0232	0.2131
V75H	1	rs4784227	16	52599188	T	C	0.2485	0.0246	0.0223	0.2701
V75H	2	rs4784227	16	52599188	T	C	0.2471	0.0059	0.019	0.7559
V75H	3	rs4784227	16	52599188	T	C	0.2477	-0.0019	0.0197	0.9234
V75H	4	rs4784227	16	52599188	T	C	0.2481	0.0262	0.021	0.213
V75H	5	rs4784227	16	52599188	T	C	0.2471	-0.0008	0.0184	0.9638
V75L	0	rs4784227	16	52599188	T	C	0.2534	0.0292	0.0191	0.127
V75L	1	rs4784227	16	52599188	T	C	0.2533	0.0271	0.0182	0.1365
V75L	2	rs4784227	16	52599188	T	C	0.2522	0.0009	0.0155	0.9533
V75L	3	rs4784227	16	52599188	T	C	0.2527	0.0009	0.0162	0.9547
V75L	4	rs4784227	16	52599188	T	C	0.2533	0.0241	0.0171	0.1597
V75L	5	rs4784227	16	52599188	T	C	0.2522	-0.0018	0.0152	0.9055
V65H	0	rs4784227	16	52599188	T	C	0.2486	0.0267	0.0232	0.2496
V65H	1	rs4784227	16	52599188	T	C	0.2484	0.0224	0.0223	0.3161
V65H	2	rs4784227	16	52599188	T	C	0.2469	0.0026	0.0189	0.889
V65H	3	rs4784227	16	52599188	T	C	0.2475	-0.0054	0.0195	0.7802
V65H	4	rs4784227	16	52599188	T	C	0.2481	0.0233	0.0213	0.2735
V65H	5	rs4784227	16	52599188	T	C	0.247	-0.0053	0.0183	0.7732
V65L	0	rs4784227	16	52599188	T	C	0.2533	0.0257	0.0191	0.1791
V65L	1	rs4784227	16	52599188	T	C	0.2532	0.0236	0.0183	0.1978
V65L	2	rs4784227	16	52599188	T	C	0.252	-0.0035	0.0155	0.8205
V65L	3	rs4784227	16	52599188	T	C	0.2526	-0.0045	0.016	0.7795
V65L	4	rs4784227	16	52599188	T	C	0.2531	0.0208	0.0174	0.232
V65L	5	rs4784227	16	52599188	T	C	0.252	-0.007	0.0152	0.6426
VSUM	0	rs4784227	16	52599188	T	C	0.2486	-	-	0.164516
VSUM	1	rs4784227	16	52599188	T	C	0.2486	-	-	0.196964
VSUM	2	rs4784227	16	52599188	T	C	0.2486	-	-	0.940925
VSUM	3	rs4784227	16	52599188	T	C	0.2486	-	-	0.874173
VSUM	4	rs4784227	16	52599188	T	C	0.2486	-	-	0.191336
VSUM	5	rs4784227	16	52599188	T	C	0.2486	-	-	0.809457
V75H	0	rs17817449	16	53813367	T	G	0.6104	0.0827	0.0205	5.356e-05
V75H	1	rs17817449	16	53813367	T	G	0.6104	0.053	0.0197	0.007202
V75H	2	rs17817449	16	53813367	T	G	0.6106	0.0383	0.0168	0.02222
V75H	3	rs17817449	16	53813367	T	G	0.6105	0.0458	0.0174	0.008713
V75H	4	rs17817449	16	53813367	T	G	0.6106	0.0423	0.0186	0.02286
V75H	5	rs17817449	16	53813367	T	G	0.6107	0.0361	0.0163	0.02632
V75L	0	rs17817449	16	53813367	T	G	0.6084	0.0854	0.0169	4.325e-07
V75L	1	rs17817449	16	53813367	T	G	0.6084	0.055	0.0162	0.0006544
V75L	2	rs17817449	16	53813367	T	G	0.6089	0.0406	0.0137	0.003061
V75L	3	rs17817449	16	53813367	T	G	0.6086	0.0497	0.0143	0.0005126
V75L	4	rs17817449	16	53813367	T	G	0.6086	0.0411	0.0152	0.006683
V75L	5	rs17817449	16	53813367	T	G	0.6089	0.0377	0.0134	0.004852
V65H	0	rs17817449	16	53813367	T	G	0.6104	0.0846	0.0205	3.586e-05
V65H	1	rs17817449	16	53813367	T	G	0.6104	0.0559	0.0198	0.004727
V65H	2	rs17817449	16	53813367	T	G	0.6106	0.0395	0.0167	0.01802
V65H	3	rs17817449	16	53813367	T	G	0.6105	0.0476	0.0172	0.005613
V65H	4	rs17817449	16	53813367	T	G	0.6105	0.0462	0.0188	0.01414
V65H	5	rs17817449	16	53813367	T	G	0.6106	0.0385	0.0162	0.01742
V65L	0	rs17817449	16	53813367	T	G	0.6084	0.0885	0.0169	1.628e-07
V65L	1	rs17817449	16	53813367	T	G	0.6084	0.0595	0.0162	0.0002456
V65L	2	rs17817449	16	53813367	T	G	0.609	0.0435	0.0137	0.0015
V65L	3	rs17817449	16	53813367	T	G	0.6087	0.0537	0.0142	0.0001507
V65L	4	rs17817449	16	53813367	T	G	0.6086	0.0468	0.0154	0.002421
V65L	5	rs17817449	16	53813367	T	G	0.6089	0.0426	0.0134	0.00146
VSUM	0	rs17817449	16	53813367	T	G	0.6104	-	-	1.11676e-06
VSUM	1	rs17817449	16	53813367	T	G	0.6104	-	-	0.000893015
VSUM	2	rs17817449	16	53813367	T	G	0.6104	-	-	0.00436436
VSUM	3	rs17817449	16	53813367	T	G	0.6104	-	-	0.000820479
VSUM	4	rs17817449	16	53813367	T	G	0.6104	-	-	0.00565717
VSUM	5	rs17817449	16	53813367	T	G	0.6104	-	-	0.00513947
V75H	0	rs11075995	16	53855291	A	T	0.2365	-0.0447	0.0237	0.05974
V75H	1	rs11075995	16	53855291	A	T	0.2363	-0.0331	0.0228	0.1469
V75H	2	rs11075995	16	53855291	A	T	0.235	-0.0322	0.0194	0.09743
V75H	3	rs11075995	16	53855291	A	T	0.2356	-0.0296	0.0202	0.1428
V75H	4	rs11075995	16	53855291	A	T	0.2364	-0.0428	0.0215	0.04671
V75H	5	rs11075995	16	53855291	A	T	0.2352	-0.0353	0.0188	0.06072
V75L	0	rs11075995	16	53855291	A	T	0.2338	-0.023	0.0198	0.2467
V75L	1	rs11075995	16	53855291	A	T	0.2338	-0.0177	0.0189	0.3484
V75L	2	rs11075995	16	53855291	A	T	0.2333	-0.0229	0.0161	0.1534
V75L	3	rs11075995	16	53855291	A	T	0.2337	-0.0149	0.0168	0.3743
V75L	4	rs11075995	16	53855291	A	T	0.2339	-0.0254	0.0177	0.1523
V75L	5	rs11075995	16	53855291	A	T	0.2334	-0.0216	0.0157	0.1691
V65H	0	rs11075995	16	53855291	A	T	0.2364	-0.0451	0.0237	0.05747
V65H	1	rs11075995	16	53855291	A	T	0.2362	-0.0344	0.0229	0.1325
V65H	2	rs11075995	16	53855291	A	T	0.2348	-0.033	0.0193	0.08777
V65H	3	rs11075995	16	53855291	A	T	0.2355	-0.0304	0.0199	0.1262
V65H	4	rs11075995	16	53855291	A	T	0.2362	-0.0444	0.0218	0.04183
V65H	5	rs11075995	16	53855291	A	T	0.2351	-0.036	0.0188	0.05513
V65L	0	rs11075995	16	53855291	A	T	0.2338	-0.0208	0.0198	0.295
V65L	1	rs11075995	16	53855291	A	T	0.2338	-0.0161	0.019	0.3965
V65L	2	rs11075995	16	53855291	A	T	0.2333	-0.0211	0.0161	0.1893
V65L	3	rs11075995	16	53855291	A	T	0.2337	-0.0131	0.0166	0.429
V65L	4	rs11075995	16	53855291	A	T	0.2338	-0.0238	0.018	0.1864
V65L	5	rs11075995	16	53855291	A	T	0.2334	-0.0194	0.0157	0.216
VSUM	0	rs11075995	16	53855291	A	T	0.2364	-	-	0.113212
VSUM	1	rs11075995	16	53855291	A	T	0.2364	-	-	0.210915
VSUM	2	rs11075995	16	53855291	A	T	0.2364	-	-	0.106714
VSUM	3	rs11075995	16	53855291	A	T	0.2364	-	-	0.217111
VSUM	4	rs11075995	16	53855291	A	T	0.2364	-	-	0.0730895
VSUM	5	rs11075995	16	53855291	A	T	0.2364	-	-	0.090436
V75H	0	rs28539243	16	54682064	A	G	0.4917	0.013	0.0207	0.5281
V75H	1	rs28539243	16	54682064	A	G	0.4916	0.0173	0.0199	0.3842
V75H	2	rs28539243	16	54682064	A	G	0.4906	0.006	0.017	0.7223
V75H	3	rs28539243	16	54682064	A	G	0.4911	-0.0006	0.0176	0.9742
V75H	4	rs28539243	16	54682064	A	G	0.4915	0.0189	0.0187	0.3142
V75H	5	rs28539243	16	54682064	A	G	0.4908	0.0049	0.0164	0.7645
V75L	0	rs28539243	16	54682064	A	G	0.4921	0.0098	0.0171	0.5661
V75L	1	rs28539243	16	54682064	A	G	0.4921	0.009	0.0163	0.5816
V75L	2	rs28539243	16	54682064	A	G	0.4915	0.0031	0.0138	0.8233
V75L	3	rs28539243	16	54682064	A	G	0.4918	0.0007	0.0144	0.9636
V75L	4	rs28539243	16	54682064	A	G	0.492	0.0125	0.0153	0.4144
V75L	5	rs28539243	16	54682064	A	G	0.4914	0.0053	0.0135	0.6977
V65H	0	rs28539243	16	54682064	A	G	0.4917	0.0047	0.0207	0.8203
V65H	1	rs28539243	16	54682064	A	G	0.4915	0.0089	0.0199	0.6552
V65H	2	rs28539243	16	54682064	A	G	0.4905	-0.0029	0.0169	0.8618
V65H	3	rs28539243	16	54682064	A	G	0.491	-0.0103	0.0174	0.5513
V65H	4	rs28539243	16	54682064	A	G	0.4914	0.0101	0.019	0.5929
V65H	5	rs28539243	16	54682064	A	G	0.4907	-0.0053	0.0164	0.7464
V65L	0	rs28539243	16	54682064	A	G	0.4921	0.0051	0.0171	0.7658
V65L	1	rs28539243	16	54682064	A	G	0.4921	0.0046	0.0163	0.777
V65L	2	rs28539243	16	54682064	A	G	0.4914	-0.0019	0.0139	0.8914
V65L	3	rs28539243	16	54682064	A	G	0.4917	-0.0042	0.0143	0.7673
V65L	4	rs28539243	16	54682064	A	G	0.492	0.0075	0.0155	0.6281
V65L	5	rs28539243	16	54682064	A	G	0.4914	-0.0005	0.0135	0.9694
VSUM	0	rs28539243	16	54682064	A	G	0.4917	-	-	0.648632
VSUM	1	rs28539243	16	54682064	A	G	0.4917	-	-	0.570055
VSUM	2	rs28539243	16	54682064	A	G	0.4917	-	-	0.943251
VSUM	3	rs28539243	16	54682064	A	G	0.4917	-	-	0.817872
VSUM	4	rs28539243	16	54682064	A	G	0.4917	-	-	0.452617
VSUM	5	rs28539243	16	54682064	A	G	0.4917	-	-	0.930231
V75H	0	rs2432539	16	56420987	A	G	0.3962	0.0094	0.0206	0.647
V75H	1	rs2432539	16	56420987	A	G	0.396	0.004	0.0198	0.8387
V75H	2	rs2432539	16	56420987	A	G	0.3955	0.0191	0.0169	0.2574
V75H	3	rs2432539	16	56420987	A	G	0.3957	0.0061	0.0175	0.7283
V75H	4	rs2432539	16	56420987	A	G	0.396	0.0162	0.0187	0.3844
V75H	5	rs2432539	16	56420987	A	G	0.3956	0.0201	0.0164	0.2206
V75L	0	rs2432539	16	56420987	A	G	0.3963	-0.0063	0.0171	0.7104
V75L	1	rs2432539	16	56420987	A	G	0.3961	-0.0158	0.0163	0.3326
V75L	2	rs2432539	16	56420987	A	G	0.396	0.0067	0.0138	0.627
V75L	3	rs2432539	16	56420987	A	G	0.396	0.0009	0.0144	0.9485
V75L	4	rs2432539	16	56420987	A	G	0.3963	-0.0083	0.0153	0.5875
V75L	5	rs2432539	16	56420987	A	G	0.396	0.009	0.0135	0.5047
V65H	0	rs2432539	16	56420987	A	G	0.3962	0.0056	0.0206	0.7851
V65H	1	rs2432539	16	56420987	A	G	0.396	0.0003	0.0199	0.9888
V65H	2	rs2432539	16	56420987	A	G	0.3954	0.017	0.0168	0.3134
V65H	3	rs2432539	16	56420987	A	G	0.3957	0.0034	0.0173	0.8443
V65H	4	rs2432539	16	56420987	A	G	0.3959	0.0111	0.0189	0.5591
V65H	5	rs2432539	16	56420987	A	G	0.3955	0.0168	0.0163	0.3038
V65L	0	rs2432539	16	56420987	A	G	0.3962	-0.0115	0.0171	0.4991
V65L	1	rs2432539	16	56420987	A	G	0.3961	-0.0204	0.0164	0.2134
V65L	2	rs2432539	16	56420987	A	G	0.396	0.0031	0.0138	0.8244
V65L	3	rs2432539	16	56420987	A	G	0.396	-0.0023	0.0143	0.8702
V65L	4	rs2432539	16	56420987	A	G	0.3962	-0.0132	0.0155	0.3939
V65L	5	rs2432539	16	56420987	A	G	0.396	0.0063	0.0135	0.6444
VSUM	0	rs2432539	16	56420987	A	G	0.3962	-	-	0.934206
VSUM	1	rs2432539	16	56420987	A	G	0.3962	-	-	0.598129
VSUM	2	rs2432539	16	56420987	A	G	0.3962	-	-	0.450877
VSUM	3	rs2432539	16	56420987	A	G	0.3962	-	-	0.905988
VSUM	4	rs2432539	16	56420987	A	G	0.3962	-	-	0.987456
VSUM	5	rs2432539	16	56420987	A	G	0.3962	-	-	0.370172
V75H	0	rs13329835	16	80650805	A	G	0.7734	0.019	0.0237	0.4229
V75H	1	rs13329835	16	80650805	A	G	0.7734	0.0202	0.0228	0.3754
V75H	2	rs13329835	16	80650805	A	G	0.7737	0.0115	0.0193	0.5523
V75H	3	rs13329835	16	80650805	A	G	0.7737	0.011	0.0201	0.583
V75H	4	rs13329835	16	80650805	A	G	0.7737	0.0201	0.0215	0.3481
V75H	5	rs13329835	16	80650805	A	G	0.7739	0.0097	0.0187	0.6062
V75L	0	rs13329835	16	80650805	A	G	0.7741	-0.0128	0.0196	0.5147
V75L	1	rs13329835	16	80650805	A	G	0.7741	-0.0139	0.0187	0.4578
V75L	2	rs13329835	16	80650805	A	G	0.7743	-0.0069	0.0159	0.6629
V75L	3	rs13329835	16	80650805	A	G	0.7744	-0.0078	0.0166	0.6393
V75L	4	rs13329835	16	80650805	A	G	0.7743	-0.0062	0.0176	0.7227
V75L	5	rs13329835	16	80650805	A	G	0.7744	-0.0051	0.0155	0.7412
V65H	0	rs13329835	16	80650805	A	G	0.7734	0.0217	0.0237	0.3598
V65H	1	rs13329835	16	80650805	A	G	0.7734	0.0229	0.0228	0.3156
V65H	2	rs13329835	16	80650805	A	G	0.7738	0.014	0.0193	0.4665
V65H	3	rs13329835	16	80650805	A	G	0.7738	0.0128	0.0198	0.5178
V65H	4	rs13329835	16	80650805	A	G	0.7737	0.0221	0.0217	0.3084
V65H	5	rs13329835	16	80650805	A	G	0.7739	0.0109	0.0187	0.5606
V65L	0	rs13329835	16	80650805	A	G	0.7741	-0.0071	0.0196	0.718
V65L	1	rs13329835	16	80650805	A	G	0.7741	-0.008	0.0188	0.6709
V65L	2	rs13329835	16	80650805	A	G	0.7744	-0.0013	0.0159	0.9372
V65L	3	rs13329835	16	80650805	A	G	0.7744	-0.0017	0.0164	0.9173
V65L	4	rs13329835	16	80650805	A	G	0.7743	-0.0016	0.0178	0.9284
V65L	5	rs13329835	16	80650805	A	G	0.7745	-0.0003	0.0155	0.9821
VSUM	0	rs13329835	16	80650805	A	G	0.7734	-	-	0.853008
VSUM	1	rs13329835	16	80650805	A	G	0.7734	-	-	0.848903
VSUM	2	rs13329835	16	80650805	A	G	0.7734	-	-	0.831382
VSUM	3	rs13329835	16	80650805	A	G	0.7734	-	-	0.869774
VSUM	4	rs13329835	16	80650805	A	G	0.7734	-	-	0.689749
VSUM	5	rs13329835	16	80650805	A	G	0.7734	-	-	0.842156
V75H	0	rs4496150	16	87085237	A	C	0.2421	0.0085	0.0234	0.7159
V75H	1	rs4496150	16	87085237	A	C	0.2422	-0.0043	0.0225	0.8497
V75H	2	rs4496150	16	87085237	A	C	0.2422	-0.0078	0.0192	0.6841
V75H	3	rs4496150	16	87085237	A	C	0.242	-0.0163	0.0199	0.414
V75H	4	rs4496150	16	87085237	A	C	0.2421	-0.0075	0.0212	0.7253
V75H	5	rs4496150	16	87085237	A	C	0.2421	-0.0174	0.0186	0.3483
V75L	0	rs4496150	16	87085237	A	C	0.2462	0.0063	0.0194	0.7467
V75L	1	rs4496150	16	87085237	A	C	0.2462	0.0051	0.0184	0.782
V75L	2	rs4496150	16	87085237	A	C	0.2459	-0.0022	0.0157	0.8884
V75L	3	rs4496150	16	87085237	A	C	0.2459	-0.0057	0.0164	0.7285
V75L	4	rs4496150	16	87085237	A	C	0.2462	0.0046	0.0173	0.7893
V75L	5	rs4496150	16	87085237	A	C	0.2458	-0.0058	0.0153	0.7056
V65H	0	rs4496150	16	87085237	A	C	0.2421	0.0107	0.0234	0.6475
V65H	1	rs4496150	16	87085237	A	C	0.2422	-0.0013	0.0226	0.9528
V65H	2	rs4496150	16	87085237	A	C	0.2422	-0.0046	0.0191	0.8112
V65H	3	rs4496150	16	87085237	A	C	0.242	-0.0132	0.0197	0.5035
V65H	4	rs4496150	16	87085237	A	C	0.2421	-0.0043	0.0215	0.8409
V65H	5	rs4496150	16	87085237	A	C	0.2421	-0.014	0.0185	0.45
V65L	0	rs4496150	16	87085237	A	C	0.2462	0.0103	0.0194	0.5941
V65L	1	rs4496150	16	87085237	A	C	0.2462	0.0091	0.0185	0.6237
V65L	2	rs4496150	16	87085237	A	C	0.2459	0.0019	0.0157	0.905
V65L	3	rs4496150	16	87085237	A	C	0.2459	-0.0018	0.0162	0.9137
V65L	4	rs4496150	16	87085237	A	C	0.2461	0.0085	0.0176	0.6273
V65L	5	rs4496150	16	87085237	A	C	0.2458	-0.0019	0.0153	0.903
VSUM	0	rs4496150	16	87085237	A	C	0.2421	-	-	0.658196
VSUM	1	rs4496150	16	87085237	A	C	0.2421	-	-	0.890696
VSUM	2	rs4496150	16	87085237	A	C	0.2421	-	-	0.860214
VSUM	3	rs4496150	16	87085237	A	C	0.2421	-	-	0.606624
VSUM	4	rs4496150	16	87085237	A	C	0.2421	-	-	0.958901
VSUM	5	rs4496150	16	87085237	A	C	0.2421	-	-	0.56161
V75H	0	rs78378222	17	7571752	T	G	0.9881	0.1157	0.2609	0.6574
V75H	1	rs78378222	17	7571752	T	G	0.9881	0.1867	0.2488	0.453
V75H	2	rs78378222	17	7571752	T	G	0.9881	0.0368	0.1818	0.8396
V75H	3	rs78378222	17	7571752	T	G	0.9881	0.1267	0.207	0.5405
V75H	4	rs78378222	17	7571752	T	G	0.9881	0.0476	0.2331	0.8382
V75H	5	rs78378222	17	7571752	T	G	0.9881	0.0071	0.1808	0.9687
V75L	0	rs78378222	17	7571752	T	G	0.9863	0.2108	0.1703	0.2158
V75L	1	rs78378222	17	7571752	T	G	0.9864	0.2219	0.1626	0.1724
V75L	2	rs78378222	17	7571752	T	G	0.9867	0.1198	0.1297	0.3554
V75L	3	rs78378222	17	7571752	T	G	0.9865	0.2432	0.143	0.08901
V75L	4	rs78378222	17	7571752	T	G	0.9864	0.0987	0.1505	0.5121
V75L	5	rs78378222	17	7571752	T	G	0.9867	0.0917	0.1286	0.4758
V65H	0	rs78378222	17	7571752	T	G	0.9881	0.1607	0.2606	0.5375
V65H	1	rs78378222	17	7571752	T	G	0.9881	0.2322	0.2482	0.3495
V65H	2	rs78378222	17	7571752	T	G	0.9881	0.0806	0.1791	0.6527
V65H	3	rs78378222	17	7571752	T	G	0.9881	0.1696	0.2022	0.4016
V65H	4	rs78378222	17	7571752	T	G	0.9881	0.1013	0.2344	0.6656
V65H	5	rs78378222	17	7571752	T	G	0.9881	0.0591	0.1787	0.7409
V65L	0	rs78378222	17	7571752	T	G	0.9864	0.2197	0.1705	0.1974
V65L	1	rs78378222	17	7571752	T	G	0.9864	0.2326	0.1632	0.1542
V65L	2	rs78378222	17	7571752	T	G	0.9867	0.1342	0.1288	0.2977
V65L	3	rs78378222	17	7571752	T	G	0.9866	0.2609	0.1405	0.06328
V65L	4	rs78378222	17	7571752	T	G	0.9864	0.1185	0.1532	0.4392
V65L	5	rs78378222	17	7571752	T	G	0.9867	0.126	0.1284	0.3264
VSUM	0	rs78378222	17	7571752	T	G	0.9881	-	-	0.343839
VSUM	1	rs78378222	17	7571752	T	G	0.9881	-	-	0.23725
VSUM	2	rs78378222	17	7571752	T	G	0.9881	-	-	0.488906
VSUM	3	rs78378222	17	7571752	T	G	0.9881	-	-	0.185511
VSUM	4	rs78378222	17	7571752	T	G	0.9881	-	-	0.585284
VSUM	5	rs78378222	17	7571752	T	G	0.9881	-	-	0.585218
V75H	0	rs146699004	17	29230520	G	GGT	0.2717	-0.055	0.0228	0.01562
V75H	1	rs146699004	17	29230520	G	GGT	0.2717	-0.0477	0.0219	0.02951
V75H	2	rs146699004	17	29230520	G	GGT	0.2715	-0.0312	0.0186	0.09364
V75H	3	rs146699004	17	29230520	G	GGT	0.2712	-0.0329	0.0193	0.08901
V75H	4	rs146699004	17	29230520	G	GGT	0.2719	-0.0458	0.0206	0.02662
V75H	5	rs146699004	17	29230520	G	GGT	0.2714	-0.0301	0.018	0.09575
V75L	0	rs146699004	17	29230520	G	GGT	0.27	-0.0459	0.0189	0.01523
V75L	1	rs146699004	17	29230520	G	GGT	0.2701	-0.0411	0.018	0.0225
V75L	2	rs146699004	17	29230520	G	GGT	0.2701	-0.0284	0.0153	0.06307
V75L	3	rs146699004	17	29230520	G	GGT	0.2699	-0.0281	0.016	0.07876
V75L	4	rs146699004	17	29230520	G	GGT	0.2701	-0.0372	0.0169	0.02813
V75L	5	rs146699004	17	29230520	G	GGT	0.2699	-0.0249	0.015	0.09606
V65H	0	rs146699004	17	29230520	G	GGT	0.2717	-0.0599	0.0228	0.008531
V65H	1	rs146699004	17	29230520	G	GGT	0.2717	-0.0523	0.022	0.01724
V65H	2	rs146699004	17	29230520	G	GGT	0.2714	-0.036	0.0186	0.05218
V65H	3	rs146699004	17	29230520	G	GGT	0.2712	-0.0374	0.0191	0.05003
V65H	4	rs146699004	17	29230520	G	GGT	0.2718	-0.051	0.0209	0.01468
V65H	5	rs146699004	17	29230520	G	GGT	0.2712	-0.0349	0.018	0.05232
V65L	0	rs146699004	17	29230520	G	GGT	0.27	-0.0426	0.0189	0.02438
V65L	1	rs146699004	17	29230520	G	GGT	0.2701	-0.0377	0.0181	0.03742
V65L	2	rs146699004	17	29230520	G	GGT	0.2701	-0.0253	0.0153	0.09825
V65L	3	rs146699004	17	29230520	G	GGT	0.2699	-0.0247	0.0158	0.1188
V65L	4	rs146699004	17	29230520	G	GGT	0.27	-0.0343	0.0172	0.04616
V65L	5	rs146699004	17	29230520	G	GGT	0.2699	-0.0223	0.015	0.1362
VSUM	0	rs146699004	17	29230520	G	GGT	0.2717	-	-	0.0102882
VSUM	1	rs146699004	17	29230520	G	GGT	0.2717	-	-	0.0184829
VSUM	2	rs146699004	17	29230520	G	GGT	0.2717	-	-	0.0597268
VSUM	3	rs146699004	17	29230520	G	GGT	0.2717	-	-	0.0649282
VSUM	4	rs146699004	17	29230520	G	GGT	0.2717	-	-	0.019273
VSUM	5	rs146699004	17	29230520	G	GGT	0.2717	-	-	0.0739973
V75H	0	rs72826962	17	40836389	T	C	0.012	-0.1185	0.1053	0.2605
V75H	1	rs72826962	17	40836389	T	C	0.012	-0.0841	0.1015	0.4073
V75H	2	rs72826962	17	40836389	T	C	0.0119	-0.1097	0.0886	0.2154
V75H	3	rs72826962	17	40836389	T	C	0.0119	-0.1105	0.09	0.2195
V75H	4	rs72826962	17	40836389	T	C	0.012	-0.1371	0.0963	0.1545
V75H	5	rs72826962	17	40836389	T	C	0.0119	-0.1409	0.0854	0.09897
V75L	0	rs72826962	17	40836389	T	C	0.0121	-0.0583	0.086	0.4975
V75L	1	rs72826962	17	40836389	T	C	0.0122	-0.0622	0.082	0.4487
V75L	2	rs72826962	17	40836389	T	C	0.0121	-0.05	0.0712	0.4825
V75L	3	rs72826962	17	40836389	T	C	0.0121	-0.0745	0.0733	0.3094
V75L	4	rs72826962	17	40836389	T	C	0.0121	-0.0667	0.0773	0.3886
V75L	5	rs72826962	17	40836389	T	C	0.0121	-0.0723	0.0694	0.2974
V65H	0	rs72826962	17	40836389	T	C	0.012	-0.1273	0.1054	0.2271
V65H	1	rs72826962	17	40836389	T	C	0.012	-0.0947	0.1018	0.3523
V65H	2	rs72826962	17	40836389	T	C	0.0119	-0.1227	0.0885	0.1653
V65H	3	rs72826962	17	40836389	T	C	0.0119	-0.1241	0.0888	0.1623
V65H	4	rs72826962	17	40836389	T	C	0.012	-0.142	0.0975	0.1452
V65H	5	rs72826962	17	40836389	T	C	0.0119	-0.1492	0.085	0.07917
V65L	0	rs72826962	17	40836389	T	C	0.0121	-0.0669	0.086	0.4367
V65L	1	rs72826962	17	40836389	T	C	0.0122	-0.0698	0.0824	0.3974
V65L	2	rs72826962	17	40836389	T	C	0.0121	-0.0575	0.0714	0.4202
V65L	3	rs72826962	17	40836389	T	C	0.0121	-0.0816	0.0726	0.2613
V65L	4	rs72826962	17	40836389	T	C	0.0121	-0.0756	0.0785	0.3359
V65L	5	rs72826962	17	40836389	T	C	0.0121	-0.0803	0.0695	0.248
VSUM	0	rs72826962	17	40836389	T	C	0.012	-	-	0.317291
VSUM	1	rs72826962	17	40836389	T	C	0.012	-	-	0.374322
VSUM	2	rs72826962	17	40836389	T	C	0.012	-	-	0.274706
VSUM	3	rs72826962	17	40836389	T	C	0.012	-	-	0.207749
VSUM	4	rs72826962	17	40836389	T	C	0.012	-	-	0.213806
VSUM	5	rs72826962	17	40836389	T	C	0.012	-	-	0.138564
V75H	0	.	17	44252468	A	G	0.1868	-0.0272	0.0306	0.3729
V75H	1	.	17	44252468	A	G	0.1868	-0.0086	0.0294	0.7687
V75H	2	.	17	44252468	A	G	0.1857	-0.0043	0.0246	0.8602
V75H	3	.	17	44252468	A	G	0.1864	-0.0035	0.0256	0.8905
V75H	4	.	17	44252468	A	G	0.1867	-0.0134	0.0278	0.6293
V75H	5	.	17	44252468	A	G	0.1859	-0.0043	0.0239	0.8578
V75L	0	.	17	44252468	A	G	0.1865	-0.0453	0.0292	0.1207
V75L	1	.	17	44252468	A	G	0.1866	-0.0231	0.0278	0.4053
V75L	2	.	17	44252468	A	G	0.1856	-0.018	0.0232	0.4376
V75L	3	.	17	44252468	A	G	0.1862	-0.0154	0.0243	0.5276
V75L	4	.	17	44252468	A	G	0.1864	-0.0275	0.0263	0.2964
V75L	5	.	17	44252468	A	G	0.1857	-0.0161	0.0227	0.4786
V65H	0	.	17	44252468	A	G	0.1868	-0.0242	0.0306	0.4287
V65H	1	.	17	44252468	A	G	0.1868	-0.0057	0.0294	0.8452
V65H	2	.	17	44252468	A	G	0.1856	-0.0002	0.0244	0.9937
V65H	3	.	17	44252468	A	G	0.1863	0.0006	0.0252	0.9825
V65H	4	.	17	44252468	A	G	0.1866	-0.01	0.0281	0.7215
V65H	5	.	17	44252468	A	G	0.1858	0.0004	0.0237	0.9878
V65L	0	.	17	44252468	A	G	0.1865	-0.0435	0.0292	0.1357
V65L	1	.	17	44252468	A	G	0.1865	-0.0216	0.0278	0.4378
V65L	2	.	17	44252468	A	G	0.1855	-0.015	0.0232	0.5188
V65L	3	.	17	44252468	A	G	0.1861	-0.0124	0.024	0.6064
V65L	4	.	17	44252468	A	G	0.1864	-0.0253	0.0266	0.3415
V65L	5	.	17	44252468	A	G	0.1856	-0.0124	0.0226	0.5833
VSUM	0	.	17	44252468	A	G	0.1868	-	-	0.212765
VSUM	1	.	17	44252468	A	G	0.1868	-	-	0.580252
VSUM	2	.	17	44252468	A	G	0.1868	-	-	0.671295
VSUM	3	.	17	44252468	A	G	0.1868	-	-	0.738414
VSUM	4	.	17	44252468	A	G	0.1868	-	-	0.453969
VSUM	5	.	17	44252468	A	G	0.1868	-	-	0.707158
V75H	0	rs2787486	17	53209774	A	C	0.701	-0.0207	0.0217	0.3403
V75H	1	rs2787486	17	53209774	A	C	0.7009	-0.0194	0.0209	0.3544
V75H	2	rs2787486	17	53209774	A	C	0.702	-0.0221	0.0177	0.2129
V75H	3	rs2787486	17	53209774	A	C	0.7015	-0.0249	0.0185	0.1777
V75H	4	rs2787486	17	53209774	A	C	0.7011	-0.0263	0.0197	0.1812
V75H	5	rs2787486	17	53209774	A	C	0.7019	-0.0302	0.0172	0.07987
V75L	0	rs2787486	17	53209774	A	C	0.702	-0.0178	0.0181	0.325
V75L	1	rs2787486	17	53209774	A	C	0.702	-0.0189	0.0172	0.272
V75L	2	rs2787486	17	53209774	A	C	0.7026	-0.0202	0.0146	0.1665
V75L	3	rs2787486	17	53209774	A	C	0.7023	-0.021	0.0153	0.1688
V75L	4	rs2787486	17	53209774	A	C	0.7021	-0.0257	0.0162	0.1125
V75L	5	rs2787486	17	53209774	A	C	0.7026	-0.0243	0.0143	0.08916
V65H	0	rs2787486	17	53209774	A	C	0.701	-0.0183	0.0218	0.3997
V65H	1	rs2787486	17	53209774	A	C	0.701	-0.017	0.021	0.4167
V65H	2	rs2787486	17	53209774	A	C	0.7021	-0.0185	0.0177	0.2953
V65H	3	rs2787486	17	53209774	A	C	0.7016	-0.0215	0.0182	0.2374
V65H	4	rs2787486	17	53209774	A	C	0.7011	-0.0236	0.02	0.2369
V65H	5	rs2787486	17	53209774	A	C	0.702	-0.0265	0.0172	0.1227
V65L	0	rs2787486	17	53209774	A	C	0.702	-0.0157	0.0181	0.3871
V65L	1	rs2787486	17	53209774	A	C	0.702	-0.0169	0.0173	0.3297
V65L	2	rs2787486	17	53209774	A	C	0.7027	-0.0171	0.0146	0.2428
V65L	3	rs2787486	17	53209774	A	C	0.7023	-0.0184	0.0151	0.2236
V65L	4	rs2787486	17	53209774	A	C	0.7021	-0.0232	0.0164	0.1579
V65L	5	rs2787486	17	53209774	A	C	0.7026	-0.0209	0.0143	0.1432
VSUM	0	rs2787486	17	53209774	A	C	0.701	-	-	0.336133
VSUM	1	rs2787486	17	53209774	A	C	0.701	-	-	0.313948
VSUM	2	rs2787486	17	53209774	A	C	0.701	-	-	0.19996
VSUM	3	rs2787486	17	53209774	A	C	0.701	-	-	0.176049
VSUM	4	rs2787486	17	53209774	A	C	0.701	-	-	0.145072
VSUM	5	rs2787486	17	53209774	A	C	0.701	-	-	0.0877844
V75H	0	rs11652463	17	70405095	C	G	0.6866	0.0254	0.0251	0.3115
V75H	1	rs11652463	17	70405095	C	G	0.6866	0.0252	0.0241	0.2947
V75H	2	rs11652463	17	70405095	C	G	0.6885	0.0318	0.0206	0.1228
V75H	3	rs11652463	17	70405095	C	G	0.6878	0.0398	0.0214	0.06281
V75H	4	rs11652463	17	70405095	C	G	0.687	0.0292	0.0227	0.1979
V75H	5	rs11652463	17	70405095	C	G	0.6884	0.0382	0.0199	0.05577
V75L	0	rs11652463	17	70405095	C	G	0.6868	0.0204	0.0206	0.3221
V75L	1	rs11652463	17	70405095	C	G	0.6869	0.019	0.0196	0.3325
V75L	2	rs11652463	17	70405095	C	G	0.6881	0.0191	0.0167	0.2529
V75L	3	rs11652463	17	70405095	C	G	0.6877	0.0204	0.0174	0.2422
V75L	4	rs11652463	17	70405095	C	G	0.6871	0.0256	0.0184	0.1639
V75L	5	rs11652463	17	70405095	C	G	0.6882	0.0229	0.0164	0.1622
V65H	0	rs11652463	17	70405095	C	G	0.6866	0.022	0.0251	0.3809
V65H	1	rs11652463	17	70405095	C	G	0.6867	0.022	0.0241	0.3623
V65H	2	rs11652463	17	70405095	C	G	0.6887	0.0263	0.0205	0.2004
V65H	3	rs11652463	17	70405095	C	G	0.6879	0.0357	0.0211	0.09035
V65H	4	rs11652463	17	70405095	C	G	0.6871	0.0254	0.023	0.2684
V65H	5	rs11652463	17	70405095	C	G	0.6886	0.0334	0.0199	0.09324
V65L	0	rs11652463	17	70405095	C	G	0.6869	0.0137	0.0206	0.5056
V65L	1	rs11652463	17	70405095	C	G	0.6869	0.0127	0.0197	0.5188
V65L	2	rs11652463	17	70405095	C	G	0.6882	0.0113	0.0167	0.4994
V65L	3	rs11652463	17	70405095	C	G	0.6878	0.0131	0.0172	0.4481
V65L	4	rs11652463	17	70405095	C	G	0.6872	0.0186	0.0187	0.3206
V65L	5	rs11652463	17	70405095	C	G	0.6882	0.0142	0.0164	0.3853
VSUM	0	rs11652463	17	70405095	C	G	0.6866	-	-	0.349617
VSUM	1	rs11652463	17	70405095	C	G	0.6866	-	-	0.345497
VSUM	2	rs11652463	17	70405095	C	G	0.6866	-	-	0.219307
VSUM	3	rs11652463	17	70405095	C	G	0.6866	-	-	0.147016
VSUM	4	rs11652463	17	70405095	C	G	0.6866	-	-	0.207011
VSUM	5	rs11652463	17	70405095	C	G	0.6866	-	-	0.121304
V75H	0	rs745570	17	77781725	A	G	0.4946	-0.0006	0.0201	0.9771
V75H	1	rs745570	17	77781725	A	G	0.4946	-0.0069	0.0194	0.7214
V75H	2	rs745570	17	77781725	A	G	0.4948	-0.0103	0.0166	0.5341
V75H	3	rs745570	17	77781725	A	G	0.4944	-0.0265	0.0172	0.1228
V75H	4	rs745570	17	77781725	A	G	0.4949	0.0032	0.0183	0.8609
V75H	5	rs745570	17	77781725	A	G	0.4948	-0.0149	0.0161	0.3549
V75L	0	rs745570	17	77781725	A	G	0.4909	0.0151	0.0169	0.3701
V75L	1	rs745570	17	77781725	A	G	0.491	0.0042	0.0161	0.7939
V75L	2	rs745570	17	77781725	A	G	0.4913	0.003	0.0137	0.826
V75L	3	rs745570	17	77781725	A	G	0.4909	-0.0121	0.0143	0.3981
V75L	4	rs745570	17	77781725	A	G	0.4908	0.0144	0.0151	0.339
V75L	5	rs745570	17	77781725	A	G	0.4911	-0.0017	0.0134	0.8961
V65H	0	rs745570	17	77781725	A	G	0.4946	0.0115	0.0202	0.567
V65H	1	rs745570	17	77781725	A	G	0.4946	0.0057	0.0195	0.7712
V65H	2	rs745570	17	77781725	A	G	0.4948	0.0018	0.0166	0.9134
V65H	3	rs745570	17	77781725	A	G	0.4944	-0.0155	0.017	0.3601
V65H	4	rs745570	17	77781725	A	G	0.4948	0.0151	0.0185	0.4154
V65H	5	rs745570	17	77781725	A	G	0.4947	-0.0048	0.016	0.7636
V65L	0	rs745570	17	77781725	A	G	0.4909	0.0213	0.0169	0.2063
V65L	1	rs745570	17	77781725	A	G	0.491	0.0113	0.0161	0.4845
V65L	2	rs745570	17	77781725	A	G	0.4913	0.0107	0.0137	0.4335
V65L	3	rs745570	17	77781725	A	G	0.491	-0.0051	0.0141	0.7181
V65L	4	rs745570	17	77781725	A	G	0.4909	0.0207	0.0153	0.1766
V65L	5	rs745570	17	77781725	A	G	0.4912	0.0044	0.0134	0.7456
VSUM	0	rs745570	17	77781725	A	G	0.4946	-	-	0.477171
VSUM	1	rs745570	17	77781725	A	G	0.4946	-	-	0.812281
VSUM	2	rs745570	17	77781725	A	G	0.4946	-	-	0.89737
VSUM	3	rs745570	17	77781725	A	G	0.4946	-	-	0.333248
VSUM	4	rs745570	17	77781725	A	G	0.4946	-	-	0.383683
VSUM	5	rs745570	17	77781725	A	G	0.4946	-	-	0.786607
V75H	0	rs206435	18	10354649	A	C	0.4957	0.0003	0.0201	0.9885
V75H	1	rs206435	18	10354649	A	C	0.4957	-0.0058	0.0193	0.7626
V75H	2	rs206435	18	10354649	A	C	0.4942	-0.0047	0.0164	0.7721
V75H	3	rs206435	18	10354649	A	C	0.495	-0.004	0.017	0.8155
V75H	4	rs206435	18	10354649	A	C	0.4955	-0.0089	0.0182	0.626
V75H	5	rs206435	18	10354649	A	C	0.4944	-0.0069	0.0159	0.6659
V75L	0	rs206435	18	10354649	A	C	0.494	0.0037	0.0168	0.8244
V75L	1	rs206435	18	10354649	A	C	0.494	-0.0039	0.016	0.8059
V75L	2	rs206435	18	10354649	A	C	0.4931	-0.0063	0.0136	0.6426
V75L	3	rs206435	18	10354649	A	C	0.4936	0.0029	0.0142	0.8366
V75L	4	rs206435	18	10354649	A	C	0.4937	-0.0042	0.015	0.7806
V75L	5	rs206435	18	10354649	A	C	0.4931	-0.0002	0.0133	0.9871
V65H	0	rs206435	18	10354649	A	C	0.4957	0.0059	0.0201	0.769
V65H	1	rs206435	18	10354649	A	C	0.4957	-0.0002	0.0193	0.9925
V65H	2	rs206435	18	10354649	A	C	0.4941	0.0009	0.0163	0.9565
V65H	3	rs206435	18	10354649	A	C	0.4949	0.0016	0.0168	0.9221
V65H	4	rs206435	18	10354649	A	C	0.4955	-0.0029	0.0184	0.874
V65H	5	rs206435	18	10354649	A	C	0.4943	-0.001	0.0158	0.9499
V65L	0	rs206435	18	10354649	A	C	0.494	0.0079	0.0168	0.6401
V65L	1	rs206435	18	10354649	A	C	0.494	0.0005	0.0161	0.9771
V65L	2	rs206435	18	10354649	A	C	0.493	-0.0014	0.0136	0.918
V65L	3	rs206435	18	10354649	A	C	0.4936	0.0079	0.014	0.5724
V65L	4	rs206435	18	10354649	A	C	0.4937	0.0005	0.0153	0.9761
V65L	5	rs206435	18	10354649	A	C	0.4931	0.0054	0.0133	0.6857
VSUM	0	rs206435	18	10354649	A	C	0.4957	-	-	0.792046
VSUM	1	rs206435	18	10354649	A	C	0.4957	-	-	0.89004
VSUM	2	rs206435	18	10354649	A	C	0.4957	-	-	0.833026
VSUM	3	rs206435	18	10354649	A	C	0.4957	-	-	0.868055
VSUM	4	rs206435	18	10354649	A	C	0.4957	-	-	0.813318
VSUM	5	rs206435	18	10354649	A	C	0.4957	-	-	0.977584
V75H	0	rs12962334	18	20477934	C	G	0.679	0.0021	0.0216	0.9241
V75H	1	rs12962334	18	20477934	C	G	0.6791	0.0148	0.0208	0.4751
V75H	2	rs12962334	18	20477934	C	G	0.6806	0.0176	0.0177	0.3224
V75H	3	rs12962334	18	20477934	C	G	0.6795	0.0264	0.0184	0.1519
V75H	4	rs12962334	18	20477934	C	G	0.6794	0.0056	0.0196	0.7754
V75H	5	rs12962334	18	20477934	C	G	0.6803	0.0114	0.0172	0.509
V75L	0	rs12962334	18	20477934	C	G	0.6753	-0.0073	0.0177	0.6801
V75L	1	rs12962334	18	20477934	C	G	0.6754	0.0014	0.0169	0.9328
V75L	2	rs12962334	18	20477934	C	G	0.6767	0.0097	0.0144	0.5027
V75L	3	rs12962334	18	20477934	C	G	0.676	0.0165	0.015	0.2705
V75L	4	rs12962334	18	20477934	C	G	0.6755	-0.0044	0.0159	0.7795
V75L	5	rs12962334	18	20477934	C	G	0.6766	0.0075	0.0141	0.5945
V65H	0	rs12962334	18	20477934	C	G	0.679	-0.0082	0.0216	0.7034
V65H	1	rs12962334	18	20477934	C	G	0.6792	0.0039	0.0208	0.8506
V65H	2	rs12962334	18	20477934	C	G	0.6807	0.0074	0.0177	0.6748
V65H	3	rs12962334	18	20477934	C	G	0.6796	0.0169	0.0182	0.3521
V65H	4	rs12962334	18	20477934	C	G	0.6794	-0.0047	0.0199	0.8144
V65H	5	rs12962334	18	20477934	C	G	0.6804	0.0032	0.0171	0.8517
V65L	0	rs12962334	18	20477934	C	G	0.6754	-0.0144	0.0177	0.4159
V65L	1	rs12962334	18	20477934	C	G	0.6755	-0.006	0.017	0.7227
V65L	2	rs12962334	18	20477934	C	G	0.6768	0.0019	0.0144	0.8934
V65L	3	rs12962334	18	20477934	C	G	0.6761	0.01	0.0149	0.5003
V65L	4	rs12962334	18	20477934	C	G	0.6756	-0.0115	0.0161	0.4756
V65L	5	rs12962334	18	20477934	C	G	0.6767	0.0017	0.0141	0.9038
VSUM	0	rs12962334	18	20477934	C	G	0.679	-	-	0.690542
VSUM	1	rs12962334	18	20477934	C	G	0.679	-	-	0.868098
VSUM	2	rs12962334	18	20477934	C	G	0.679	-	-	0.557675
VSUM	3	rs12962334	18	20477934	C	G	0.679	-	-	0.27442
VSUM	4	rs12962334	18	20477934	C	G	0.679	-	-	0.803587
VSUM	5	rs12962334	18	20477934	C	G	0.679	-	-	0.691214
V75H	0	rs527616	18	24337424	C	G	0.3777	0.0088	0.0202	0.6616
V75H	1	rs527616	18	24337424	C	G	0.3778	0.0127	0.0194	0.5132
V75H	2	rs527616	18	24337424	C	G	0.3786	0.0082	0.0165	0.6181
V75H	3	rs527616	18	24337424	C	G	0.3789	0.0195	0.0171	0.2561
V75H	4	rs527616	18	24337424	C	G	0.3778	0.0024	0.0183	0.8938
V75H	5	rs527616	18	24337424	C	G	0.3788	0.0076	0.016	0.6333
V75L	0	rs527616	18	24337424	C	G	0.3748	0.0228	0.017	0.1805
V75L	1	rs527616	18	24337424	C	G	0.3748	0.0233	0.0162	0.1513
V75L	2	rs527616	18	24337424	C	G	0.3755	0.017	0.0137	0.2164
V75L	3	rs527616	18	24337424	C	G	0.3757	0.0246	0.0144	0.08641
V75L	4	rs527616	18	24337424	C	G	0.3749	0.0179	0.0152	0.2413
V75L	5	rs527616	18	24337424	C	G	0.3758	0.0173	0.0134	0.1987
V65H	0	rs527616	18	24337424	C	G	0.3777	0.0086	0.0202	0.6711
V65H	1	rs527616	18	24337424	C	G	0.3779	0.0128	0.0195	0.5113
V65H	2	rs527616	18	24337424	C	G	0.3788	0.0088	0.0164	0.5918
V65H	3	rs527616	18	24337424	C	G	0.379	0.0203	0.0169	0.2288
V65H	4	rs527616	18	24337424	C	G	0.378	0.0033	0.0185	0.8589
V65H	5	rs527616	18	24337424	C	G	0.379	0.0099	0.0159	0.5328
V65L	0	rs527616	18	24337424	C	G	0.3748	0.0209	0.017	0.2208
V65L	1	rs527616	18	24337424	C	G	0.3749	0.0217	0.0163	0.1833
V65L	2	rs527616	18	24337424	C	G	0.3756	0.0161	0.0137	0.2407
V65L	3	rs527616	18	24337424	C	G	0.3758	0.0234	0.0142	0.09919
V65L	4	rs527616	18	24337424	C	G	0.3751	0.0165	0.0155	0.2877
V65L	5	rs527616	18	24337424	C	G	0.376	0.0167	0.0134	0.2123
VSUM	0	rs527616	18	24337424	C	G	0.3777	-	-	0.36503
VSUM	1	rs527616	18	24337424	C	G	0.3777	-	-	0.281251
VSUM	2	rs527616	18	24337424	C	G	0.3777	-	-	0.36184
VSUM	3	rs527616	18	24337424	C	G	0.3777	-	-	0.13202
VSUM	4	rs527616	18	24337424	C	G	0.3777	-	-	0.50027
VSUM	5	rs527616	18	24337424	C	G	0.3777	-	-	0.336545
V75H	0	rs1436904	18	24570667	T	G	0.5988	0.0254	0.0204	0.214
V75H	1	rs1436904	18	24570667	T	G	0.5988	0.0176	0.0196	0.3703
V75H	2	rs1436904	18	24570667	T	G	0.5983	0.0067	0.0167	0.688
V75H	3	rs1436904	18	24570667	T	G	0.5989	0.0128	0.0174	0.4627
V75H	4	rs1436904	18	24570667	T	G	0.5986	0.0087	0.0185	0.6399
V75H	5	rs1436904	18	24570667	T	G	0.5984	0.0024	0.0162	0.8804
V75L	0	rs1436904	18	24570667	T	G	0.5965	0.0144	0.0169	0.3932
V75L	1	rs1436904	18	24570667	T	G	0.5966	0.0086	0.0161	0.5936
V75L	2	rs1436904	18	24570667	T	G	0.5961	0.0007	0.0137	0.9613
V75L	3	rs1436904	18	24570667	T	G	0.5965	0.0076	0.0143	0.5924
V75L	4	rs1436904	18	24570667	T	G	0.5962	0.0037	0.0151	0.808
V75L	5	rs1436904	18	24570667	T	G	0.5961	0.0003	0.0134	0.981
V65H	0	rs1436904	18	24570667	T	G	0.5988	0.0209	0.0204	0.3061
V65H	1	rs1436904	18	24570667	T	G	0.5989	0.0132	0.0197	0.503
V65H	2	rs1436904	18	24570667	T	G	0.5983	0.0028	0.0166	0.866
V65H	3	rs1436904	18	24570667	T	G	0.5989	0.0087	0.0171	0.6107
V65H	4	rs1436904	18	24570667	T	G	0.5987	0.0051	0.0187	0.7847
V65H	5	rs1436904	18	24570667	T	G	0.5985	-0.0007	0.0161	0.9632
V65L	0	rs1436904	18	24570667	T	G	0.5965	0.0096	0.0169	0.571
V65L	1	rs1436904	18	24570667	T	G	0.5966	0.0039	0.0162	0.8094
V65L	2	rs1436904	18	24570667	T	G	0.5961	-0.0033	0.0137	0.8077
V65L	3	rs1436904	18	24570667	T	G	0.5964	0.0033	0.0141	0.8139
V65L	4	rs1436904	18	24570667	T	G	0.5964	-0.0006	0.0154	0.9673
V65L	5	rs1436904	18	24570667	T	G	0.5962	-0.0031	0.0134	0.8165
VSUM	0	rs1436904	18	24570667	T	G	0.5988	-	-	0.33013
VSUM	1	rs1436904	18	24570667	T	G	0.5988	-	-	0.536139
VSUM	2	rs1436904	18	24570667	T	G	0.5988	-	-	0.919969
VSUM	3	rs1436904	18	24570667	T	G	0.5988	-	-	0.595201
VSUM	4	rs1436904	18	24570667	T	G	0.5988	-	-	0.802037
VSUM	5	rs1436904	18	24570667	T	G	0.5988	-	-	0.978004
V75H	0	rs117618124	18	29977689	T	C	0.9562	0.0642	0.0506	0.2052
V75H	1	rs117618124	18	29977689	T	C	0.9562	0.0776	0.0487	0.1109
V75H	2	rs117618124	18	29977689	T	C	0.9571	0.0419	0.0423	0.3213
V75H	3	rs117618124	18	29977689	T	C	0.9566	0.0167	0.0434	0.6999
V75H	4	rs117618124	18	29977689	T	C	0.9563	0.0964	0.046	0.0361
V75H	5	rs117618124	18	29977689	T	C	0.957	0.0398	0.0409	0.3305
V75L	0	rs117618124	18	29977689	T	C	0.9578	0.0322	0.0426	0.4497
V75L	1	rs117618124	18	29977689	T	C	0.9577	0.0561	0.0406	0.1673
V75L	2	rs117618124	18	29977689	T	C	0.9582	0.0297	0.0349	0.3956
V75L	3	rs117618124	18	29977689	T	C	0.958	0.0156	0.0362	0.6662
V75L	4	rs117618124	18	29977689	T	C	0.9579	0.0803	0.0382	0.03542
V75L	5	rs117618124	18	29977689	T	C	0.9582	0.0348	0.0341	0.3068
V65H	0	rs117618124	18	29977689	T	C	0.9562	0.0607	0.0507	0.2307
V65H	1	rs117618124	18	29977689	T	C	0.9562	0.0739	0.0489	0.1305
V65H	2	rs117618124	18	29977689	T	C	0.9571	0.0374	0.0422	0.3757
V65H	3	rs117618124	18	29977689	T	C	0.9567	0.0088	0.0429	0.8373
V65H	4	rs117618124	18	29977689	T	C	0.9564	0.0912	0.0466	0.05037
V65H	5	rs117618124	18	29977689	T	C	0.9571	0.0298	0.0408	0.4642
V65L	0	rs117618124	18	29977689	T	C	0.9578	0.0297	0.0426	0.4854
V65L	1	rs117618124	18	29977689	T	C	0.9578	0.0526	0.0408	0.198
V65L	2	rs117618124	18	29977689	T	C	0.9583	0.0257	0.035	0.4619
V65L	3	rs117618124	18	29977689	T	C	0.958	0.0097	0.0358	0.7876
V65L	4	rs117618124	18	29977689	T	C	0.9579	0.0755	0.0388	0.05194
V65L	5	rs117618124	18	29977689	T	C	0.9582	0.0264	0.0341	0.44
VSUM	0	rs117618124	18	29977689	T	C	0.9562	-	-	0.300957
VSUM	1	rs117618124	18	29977689	T	C	0.9562	-	-	0.127233
VSUM	2	rs117618124	18	29977689	T	C	0.9562	-	-	0.360106
VSUM	3	rs117618124	18	29977689	T	C	0.9562	-	-	0.732738
VSUM	4	rs117618124	18	29977689	T	C	0.9562	-	-	0.0323605
VSUM	5	rs117618124	18	29977689	T	C	0.9562	-	-	0.355037
V75H	0	rs6507583	18	42399590	A	G	0.9344	0.0532	0.0404	0.1884
V75H	1	rs6507583	18	42399590	A	G	0.9344	0.0669	0.0389	0.08547
V75H	2	rs6507583	18	42399590	A	G	0.9343	0.0475	0.033	0.1499
V75H	3	rs6507583	18	42399590	A	G	0.9343	0.0618	0.0343	0.07174
V75H	4	rs6507583	18	42399590	A	G	0.9344	0.055	0.0366	0.1335
V75H	5	rs6507583	18	42399590	A	G	0.9343	0.0478	0.032	0.1351
V75L	0	rs6507583	18	42399590	A	G	0.9329	0.026	0.0331	0.432
V75L	1	rs6507583	18	42399590	A	G	0.9329	0.0394	0.0316	0.2121
V75L	2	rs6507583	18	42399590	A	G	0.9329	0.0338	0.0268	0.2078
V75L	3	rs6507583	18	42399590	A	G	0.9329	0.0385	0.028	0.1689
V75L	4	rs6507583	18	42399590	A	G	0.9328	0.0349	0.0296	0.2396
V75L	5	rs6507583	18	42399590	A	G	0.9329	0.0317	0.0262	0.2258
V65H	0	rs6507583	18	42399590	A	G	0.9344	0.0423	0.0404	0.2955
V65H	1	rs6507583	18	42399590	A	G	0.9344	0.0557	0.039	0.1532
V65H	2	rs6507583	18	42399590	A	G	0.9342	0.0372	0.0329	0.2581
V65H	3	rs6507583	18	42399590	A	G	0.9343	0.0512	0.0338	0.1302
V65H	4	rs6507583	18	42399590	A	G	0.9344	0.0456	0.0371	0.2192
V65H	5	rs6507583	18	42399590	A	G	0.9342	0.0394	0.0318	0.2153
V65L	0	rs6507583	18	42399590	A	G	0.9329	0.0133	0.0332	0.6891
V65L	1	rs6507583	18	42399590	A	G	0.9329	0.0259	0.0318	0.4154
V65L	2	rs6507583	18	42399590	A	G	0.9329	0.0211	0.0268	0.4306
V65L	3	rs6507583	18	42399590	A	G	0.9329	0.0256	0.0277	0.3561
V65L	4	rs6507583	18	42399590	A	G	0.9329	0.0221	0.0301	0.4636
V65L	5	rs6507583	18	42399590	A	G	0.9329	0.0202	0.0262	0.4408
VSUM	0	rs6507583	18	42399590	A	G	0.9344	-	-	0.348777
VSUM	1	rs6507583	18	42399590	A	G	0.9344	-	-	0.168961
VSUM	2	rs6507583	18	42399590	A	G	0.9344	-	-	0.222134
VSUM	3	rs6507583	18	42399590	A	G	0.9344	-	-	0.137677
VSUM	4	rs6507583	18	42399590	A	G	0.9344	-	-	0.219792
VSUM	5	rs6507583	18	42399590	A	G	0.9344	-	-	0.21269
V75H	0	rs17743054	18	42900892	T	C	0.7145	0.0137	0.0219	0.5311
V75H	1	rs17743054	18	42900892	T	C	0.7144	0.0258	0.0211	0.222
V75H	2	rs17743054	18	42900892	T	C	0.7137	0.0356	0.018	0.04745
V75H	3	rs17743054	18	42900892	T	C	0.7143	0.0373	0.0187	0.04567
V75H	4	rs17743054	18	42900892	T	C	0.7142	0.028	0.0199	0.1594
V75H	5	rs17743054	18	42900892	T	C	0.7138	0.036	0.0174	0.03844
V75L	0	rs17743054	18	42900892	T	C	0.7171	0.0079	0.0182	0.6636
V75L	1	rs17743054	18	42900892	T	C	0.7171	0.0185	0.0174	0.2861
V75L	2	rs17743054	18	42900892	T	C	0.7165	0.0268	0.0147	0.06919
V75L	3	rs17743054	18	42900892	T	C	0.717	0.0245	0.0154	0.1112
V75L	4	rs17743054	18	42900892	T	C	0.7171	0.0211	0.0163	0.1958
V75L	5	rs17743054	18	42900892	T	C	0.7167	0.026	0.0144	0.07085
V65H	0	rs17743054	18	42900892	T	C	0.7144	0.0081	0.0219	0.7112
V65H	1	rs17743054	18	42900892	T	C	0.7143	0.02	0.0212	0.3455
V65H	2	rs17743054	18	42900892	T	C	0.7136	0.0284	0.0179	0.1129
V65H	3	rs17743054	18	42900892	T	C	0.7142	0.0315	0.0184	0.0876
V65H	4	rs17743054	18	42900892	T	C	0.7142	0.0218	0.0202	0.2805
V65H	5	rs17743054	18	42900892	T	C	0.7138	0.0297	0.0173	0.08645
V65L	0	rs17743054	18	42900892	T	C	0.717	0.0047	0.0182	0.7962
V65L	1	rs17743054	18	42900892	T	C	0.717	0.0151	0.0175	0.386
V65L	2	rs17743054	18	42900892	T	C	0.7164	0.0218	0.0147	0.1403
V65L	3	rs17743054	18	42900892	T	C	0.717	0.0203	0.0152	0.1816
V65L	4	rs17743054	18	42900892	T	C	0.717	0.0173	0.0166	0.2967
V65L	5	rs17743054	18	42900892	T	C	0.7166	0.0212	0.0144	0.1412
VSUM	0	rs17743054	18	42900892	T	C	0.7144	-	-	0.65599
VSUM	1	rs17743054	18	42900892	T	C	0.7144	-	-	0.279884
VSUM	2	rs17743054	18	42900892	T	C	0.7144	-	-	0.0693497
VSUM	3	rs17743054	18	42900892	T	C	0.7144	-	-	0.0795295
VSUM	4	rs17743054	18	42900892	T	C	0.7144	-	-	0.202648
VSUM	5	rs17743054	18	42900892	T	C	0.7144	-	-	0.0618375
V75H	0	rs78269692	19	13158277	T	C	0.9466	0.0381	0.0496	0.4427
V75H	1	rs78269692	19	13158277	T	C	0.9465	0.0348	0.0478	0.4668
V75H	2	rs78269692	19	13158277	T	C	0.9455	0.0255	0.0414	0.5382
V75H	3	rs78269692	19	13158277	T	C	0.9457	0.0357	0.0423	0.3983
V75H	4	rs78269692	19	13158277	T	C	0.9463	0.0014	0.045	0.9754
V75H	5	rs78269692	19	13158277	T	C	0.9455	0.0123	0.0399	0.7581
V75L	0	rs78269692	19	13158277	T	C	0.9458	0.0439	0.0403	0.2765
V75L	1	rs78269692	19	13158277	T	C	0.9458	0.0383	0.0385	0.32
V75L	2	rs78269692	19	13158277	T	C	0.9453	0.0241	0.0332	0.4679
V75L	3	rs78269692	19	13158277	T	C	0.9454	0.0368	0.0342	0.2826
V75L	4	rs78269692	19	13158277	T	C	0.9457	0.0053	0.0362	0.8838
V75L	5	rs78269692	19	13158277	T	C	0.9452	0.0111	0.0323	0.7326
V65H	0	rs78269692	19	13158277	T	C	0.9465	0.0346	0.0496	0.4851
V65H	1	rs78269692	19	13158277	T	C	0.9465	0.0309	0.0479	0.5185
V65H	2	rs78269692	19	13158277	T	C	0.9454	0.0237	0.0413	0.5667
V65H	3	rs78269692	19	13158277	T	C	0.9456	0.0331	0.0417	0.4272
V65H	4	rs78269692	19	13158277	T	C	0.9463	0.0017	0.0457	0.9701
V65H	5	rs78269692	19	13158277	T	C	0.9454	0.0139	0.0398	0.7271
V65L	0	rs78269692	19	13158277	T	C	0.9458	0.0467	0.0404	0.2471
V65L	1	rs78269692	19	13158277	T	C	0.9458	0.0409	0.0387	0.291
V65L	2	rs78269692	19	13158277	T	C	0.9452	0.0269	0.0333	0.4191
V65L	3	rs78269692	19	13158277	T	C	0.9453	0.0396	0.0339	0.2427
V65L	4	rs78269692	19	13158277	T	C	0.9456	0.0108	0.0368	0.7691
V65L	5	rs78269692	19	13158277	T	C	0.9451	0.0175	0.0324	0.5899
VSUM	0	rs78269692	19	13158277	T	C	0.9465	-	-	0.32735
VSUM	1	rs78269692	19	13158277	T	C	0.9465	-	-	0.365817
VSUM	2	rs78269692	19	13158277	T	C	0.9465	-	-	0.47157
VSUM	3	rs78269692	19	13158277	T	C	0.9465	-	-	0.304813
VSUM	4	rs78269692	19	13158277	T	C	0.9465	-	-	0.893206
VSUM	5	rs78269692	19	13158277	T	C	0.9465	-	-	0.683649
V75H	0	rs2594714	19	13954571	A	G	0.2579	-0.0075	0.0255	0.7673
V75H	1	rs2594714	19	13954571	A	G	0.2581	-0.0155	0.0246	0.5282
V75H	2	rs2594714	19	13954571	A	G	0.2569	0.0037	0.0206	0.8562
V75H	3	rs2594714	19	13954571	A	G	0.2568	-0.0029	0.0216	0.8947
V75H	4	rs2594714	19	13954571	A	G	0.2573	-0.0084	0.0231	0.7151
V75H	5	rs2594714	19	13954571	A	G	0.2564	0.0024	0.02	0.9064
V75L	0	rs2594714	19	13954571	A	G	0.254	-0.0268	0.0211	0.2052
V75L	1	rs2594714	19	13954571	A	G	0.2544	-0.0302	0.0202	0.1351
V75L	2	rs2594714	19	13954571	A	G	0.2535	-0.0065	0.017	0.7022
V75L	3	rs2594714	19	13954571	A	G	0.2535	-0.0121	0.0178	0.4959
V75L	4	rs2594714	19	13954571	A	G	0.2535	-0.0301	0.0189	0.1109
V75L	5	rs2594714	19	13954571	A	G	0.2532	-0.0099	0.0166	0.5516
V65H	0	rs2594714	19	13954571	A	G	0.2579	-0.0104	0.0255	0.6833
V65H	1	rs2594714	19	13954571	A	G	0.2581	-0.0183	0.0246	0.4579
V65H	2	rs2594714	19	13954571	A	G	0.2568	0.0012	0.0205	0.9515
V65H	3	rs2594714	19	13954571	A	G	0.2567	-0.0051	0.0212	0.809
V65H	4	rs2594714	19	13954571	A	G	0.2573	-0.0118	0.0234	0.6125
V65H	5	rs2594714	19	13954571	A	G	0.2564	-0.0005	0.0199	0.9807
V65L	0	rs2594714	19	13954571	A	G	0.2541	-0.0286	0.0211	0.1766
V65L	1	rs2594714	19	13954571	A	G	0.2544	-0.0318	0.0203	0.117
V65L	2	rs2594714	19	13954571	A	G	0.2534	-0.0076	0.017	0.6558
V65L	3	rs2594714	19	13954571	A	G	0.2533	-0.0126	0.0176	0.4735
V65L	4	rs2594714	19	13954571	A	G	0.2536	-0.0312	0.0192	0.1037
V65L	5	rs2594714	19	13954571	A	G	0.2531	-0.0097	0.0166	0.5602
VSUM	0	rs2594714	19	13954571	A	G	0.2579	-	-	0.379802
VSUM	1	rs2594714	19	13954571	A	G	0.2579	-	-	0.241505
VSUM	2	rs2594714	19	13954571	A	G	0.2579	-	-	0.875802
VSUM	3	rs2594714	19	13954571	A	G	0.2579	-	-	0.639764
VSUM	4	rs2594714	19	13954571	A	G	0.2579	-	-	0.280476
VSUM	5	rs2594714	19	13954571	A	G	0.2579	-	-	0.774053
V75H	0	rs67397200	19	17401404	C	G	0.7021	0.005	0.022	0.8208
V75H	1	rs67397200	19	17401404	C	G	0.7021	0.0032	0.0211	0.8804
V75H	2	rs67397200	19	17401404	C	G	0.702	-0.008	0.0179	0.6558
V75H	3	rs67397200	19	17401404	C	G	0.7016	-0.0124	0.0186	0.5057
V75H	4	rs67397200	19	17401404	C	G	0.7023	-0.0052	0.0199	0.7932
V75H	5	rs67397200	19	17401404	C	G	0.7019	-0.0146	0.0174	0.4017
V75L	0	rs67397200	19	17401404	C	G	0.7024	0.0116	0.0182	0.5234
V75L	1	rs67397200	19	17401404	C	G	0.7024	0.0094	0.0174	0.5903
V75L	2	rs67397200	19	17401404	C	G	0.7025	-0.0057	0.0147	0.6993
V75L	3	rs67397200	19	17401404	C	G	0.7022	-0.0049	0.0154	0.7486
V75L	4	rs67397200	19	17401404	C	G	0.7025	0.0015	0.0163	0.9278
V75L	5	rs67397200	19	17401404	C	G	0.7024	-0.0078	0.0144	0.5891
V65H	0	rs67397200	19	17401404	C	G	0.7021	0.0011	0.022	0.959
V65H	1	rs67397200	19	17401404	C	G	0.7021	-0.0006	0.0212	0.9789
V65H	2	rs67397200	19	17401404	C	G	0.7019	-0.011	0.0178	0.5362
V65H	3	rs67397200	19	17401404	C	G	0.7016	-0.0162	0.0184	0.3774
V65H	4	rs67397200	19	17401404	C	G	0.7022	-0.008	0.0202	0.693
V65H	5	rs67397200	19	17401404	C	G	0.7018	-0.0179	0.0173	0.3002
V65L	0	rs67397200	19	17401404	C	G	0.7023	0.011	0.0182	0.5461
V65L	1	rs67397200	19	17401404	C	G	0.7023	0.0087	0.0175	0.6166
V65L	2	rs67397200	19	17401404	C	G	0.7024	-0.0064	0.0147	0.6663
V65L	3	rs67397200	19	17401404	C	G	0.7022	-0.0061	0.0152	0.688
V65L	4	rs67397200	19	17401404	C	G	0.7024	0.0017	0.0166	0.9184
V65L	5	rs67397200	19	17401404	C	G	0.7023	-0.0086	0.0144	0.5516
VSUM	0	rs67397200	19	17401404	C	G	0.7021	-	-	0.688474
VSUM	1	rs67397200	19	17401404	C	G	0.7021	-	-	0.759225
VSUM	2	rs67397200	19	17401404	C	G	0.7021	-	-	0.617723
VSUM	3	rs67397200	19	17401404	C	G	0.7021	-	-	0.549061
VSUM	4	rs67397200	19	17401404	C	G	0.7021	-	-	0.902673
VSUM	5	rs67397200	19	17401404	C	G	0.7021	-	-	0.425748
V75H	0	rs4808801	19	18571141	A	G	0.6649	0.0425	0.0211	0.04408
V75H	1	rs4808801	19	18571141	A	G	0.6649	0.0438	0.0203	0.03073
V75H	2	rs4808801	19	18571141	A	G	0.6654	0.0011	0.0172	0.9514
V75H	3	rs4808801	19	18571141	A	G	0.6658	0.006	0.0179	0.7366
V75H	4	rs4808801	19	18571141	A	G	0.6645	0.037	0.0191	0.0529
V75H	5	rs4808801	19	18571141	A	G	0.6655	0.0026	0.0167	0.8782
V75L	0	rs4808801	19	18571141	A	G	0.6677	0.032	0.0176	0.0696
V75L	1	rs4808801	19	18571141	A	G	0.6677	0.0385	0.0168	0.02196
V75L	2	rs4808801	19	18571141	A	G	0.6676	0.0076	0.0143	0.593
V75L	3	rs4808801	19	18571141	A	G	0.668	0.0116	0.0149	0.4379
V75L	4	rs4808801	19	18571141	A	G	0.6676	0.0371	0.0158	0.01859
V75L	5	rs4808801	19	18571141	A	G	0.6678	0.0087	0.014	0.5311
V65H	0	rs4808801	19	18571141	A	G	0.6649	0.0507	0.0211	0.01623
V65H	1	rs4808801	19	18571141	A	G	0.6649	0.0518	0.0203	0.01077
V65H	2	rs4808801	19	18571141	A	G	0.6655	0.0098	0.0172	0.5671
V65H	3	rs4808801	19	18571141	A	G	0.6659	0.0128	0.0177	0.4685
V65H	4	rs4808801	19	18571141	A	G	0.6648	0.0462	0.0194	0.01695
V65H	5	rs4808801	19	18571141	A	G	0.6657	0.0105	0.0167	0.5304
V65L	0	rs4808801	19	18571141	A	G	0.6678	0.0354	0.0176	0.04467
V65L	1	rs4808801	19	18571141	A	G	0.6677	0.0413	0.0169	0.01448
V65L	2	rs4808801	19	18571141	A	G	0.6676	0.0109	0.0143	0.4459
V65L	3	rs4808801	19	18571141	A	G	0.668	0.0137	0.0148	0.354
V65L	4	rs4808801	19	18571141	A	G	0.6677	0.0403	0.016	0.01188
V65L	5	rs4808801	19	18571141	A	G	0.6679	0.0114	0.014	0.4158
VSUM	0	rs4808801	19	18571141	A	G	0.6649	-	-	0.0295121
VSUM	1	rs4808801	19	18571141	A	G	0.6649	-	-	0.0126324
VSUM	2	rs4808801	19	18571141	A	G	0.6649	-	-	0.610407
VSUM	3	rs4808801	19	18571141	A	G	0.6649	-	-	0.465223
VSUM	4	rs4808801	19	18571141	A	G	0.6649	-	-	0.0152458
VSUM	5	rs4808801	19	18571141	A	G	0.6649	-	-	0.557227
V75H	0	rs2965183	19	19545696	A	G	0.3514	0.0337	0.021	0.109
V75H	1	rs2965183	19	19545696	A	G	0.3516	0.0319	0.0202	0.1139
V75H	2	rs2965183	19	19545696	A	G	0.3531	0.0138	0.0172	0.4224
V75H	3	rs2965183	19	19545696	A	G	0.3523	0.0141	0.0179	0.4306
V75H	4	rs2965183	19	19545696	A	G	0.3515	0.0362	0.0191	0.05731
V75H	5	rs2965183	19	19545696	A	G	0.3528	0.0176	0.0167	0.2923
V75L	0	rs2965183	19	19545696	A	G	0.3487	0.0269	0.0175	0.1237
V75L	1	rs2965183	19	19545696	A	G	0.3488	0.0274	0.0167	0.1
V75L	2	rs2965183	19	19545696	A	G	0.3498	0.015	0.0142	0.2909
V75L	3	rs2965183	19	19545696	A	G	0.3493	0.0198	0.0148	0.1798
V75L	4	rs2965183	19	19545696	A	G	0.3487	0.0353	0.0157	0.02429
V75L	5	rs2965183	19	19545696	A	G	0.3498	0.0238	0.0139	0.08523
V65H	0	rs2965183	19	19545696	A	G	0.3515	0.0344	0.021	0.102
V65H	1	rs2965183	19	19545696	A	G	0.3517	0.0326	0.0203	0.1074
V65H	2	rs2965183	19	19545696	A	G	0.3532	0.0154	0.0172	0.3708
V65H	3	rs2965183	19	19545696	A	G	0.3524	0.0144	0.0176	0.4147
V65H	4	rs2965183	19	19545696	A	G	0.3516	0.0369	0.0193	0.05613
V65H	5	rs2965183	19	19545696	A	G	0.353	0.0177	0.0166	0.2869
V65L	0	rs2965183	19	19545696	A	G	0.3488	0.024	0.0175	0.1699
V65L	1	rs2965183	19	19545696	A	G	0.3489	0.0245	0.0167	0.1437
V65L	2	rs2965183	19	19545696	A	G	0.3499	0.0129	0.0142	0.362
V65L	3	rs2965183	19	19545696	A	G	0.3494	0.017	0.0146	0.2442
V65L	4	rs2965183	19	19545696	A	G	0.3489	0.0321	0.0159	0.04385
V65L	5	rs2965183	19	19545696	A	G	0.3499	0.0206	0.0139	0.1373
VSUM	0	rs2965183	19	19545696	A	G	0.3515	-	-	0.104465
VSUM	1	rs2965183	19	19545696	A	G	0.3515	-	-	0.0965761
VSUM	2	rs2965183	19	19545696	A	G	0.3515	-	-	0.33298
VSUM	3	rs2965183	19	19545696	A	G	0.3515	-	-	0.277494
VSUM	4	rs2965183	19	19545696	A	G	0.3515	-	-	0.0329246
VSUM	5	rs2965183	19	19545696	A	G	0.3515	-	-	0.160013
V75H	0	rs3760982	19	44286513	A	G	0.4696	0.0078	0.0199	0.6946
V75H	1	rs3760982	19	44286513	A	G	0.4695	0.0078	0.0191	0.6835
V75H	2	rs3760982	19	44286513	A	G	0.4697	0.005	0.0163	0.7588
V75H	3	rs3760982	19	44286513	A	G	0.4695	0.0206	0.0169	0.2217
V75H	4	rs3760982	19	44286513	A	G	0.47	-0.0067	0.018	0.7093
V75H	5	rs3760982	19	44286513	A	G	0.4699	0.0024	0.0158	0.8788
V75L	0	rs3760982	19	44286513	A	G	0.4685	0.009	0.0164	0.585
V75L	1	rs3760982	19	44286513	A	G	0.4684	0.0112	0.0157	0.4735
V75L	2	rs3760982	19	44286513	A	G	0.4686	0.0051	0.0133	0.7012
V75L	3	rs3760982	19	44286513	A	G	0.4685	0.0217	0.0139	0.1184
V75L	4	rs3760982	19	44286513	A	G	0.4686	-0.0056	0.0147	0.7056
V75L	5	rs3760982	19	44286513	A	G	0.4686	0.005	0.0131	0.7038
V65H	0	rs3760982	19	44286513	A	G	0.4696	0.0087	0.0199	0.6615
V65H	1	rs3760982	19	44286513	A	G	0.4695	0.0087	0.0191	0.651
V65H	2	rs3760982	19	44286513	A	G	0.4697	0.0059	0.0162	0.717
V65H	3	rs3760982	19	44286513	A	G	0.4695	0.0223	0.0167	0.182
V65H	4	rs3760982	19	44286513	A	G	0.4698	-0.0038	0.0182	0.8334
V65H	5	rs3760982	19	44286513	A	G	0.4698	0.0063	0.0157	0.6882
V65L	0	rs3760982	19	44286513	A	G	0.4685	0.0052	0.0165	0.75
V65L	1	rs3760982	19	44286513	A	G	0.4684	0.0073	0.0158	0.6427
V65L	2	rs3760982	19	44286513	A	G	0.4687	0.0017	0.0133	0.8975
V65L	3	rs3760982	19	44286513	A	G	0.4685	0.019	0.0138	0.1678
V65L	4	rs3760982	19	44286513	A	G	0.4686	-0.0076	0.015	0.6114
V65L	5	rs3760982	19	44286513	A	G	0.4687	0.0046	0.0131	0.7242
VSUM	0	rs3760982	19	44286513	A	G	0.4696	-	-	0.654973
VSUM	1	rs3760982	19	44286513	A	G	0.4696	-	-	0.590242
VSUM	2	rs3760982	19	44286513	A	G	0.4696	-	-	0.754655
VSUM	3	rs3760982	19	44286513	A	G	0.4696	-	-	0.146543
VSUM	4	rs3760982	19	44286513	A	G	0.4696	-	-	0.698044
VSUM	5	rs3760982	19	44286513	A	G	0.4696	-	-	0.733861
V75H	0	rs71338792	19	46183031	A	AT	0.7696	0.0036	0.0266	0.8929
V75H	1	rs71338792	19	46183031	A	AT	0.7696	0.0109	0.0256	0.6702
V75H	2	rs71338792	19	46183031	A	AT	0.7691	0.0212	0.0221	0.3366
V75H	3	rs71338792	19	46183031	A	AT	0.7692	0.0071	0.0227	0.7535
V75H	4	rs71338792	19	46183031	A	AT	0.7693	0.0384	0.0241	0.1113
V75H	5	rs71338792	19	46183031	A	AT	0.769	0.0252	0.0214	0.2381
V75L	0	rs71338792	19	46183031	A	AT	0.7743	0.019	0.0217	0.3802
V75L	1	rs71338792	19	46183031	A	AT	0.7743	0.0254	0.0207	0.2195
V75L	2	rs71338792	19	46183031	A	AT	0.7739	0.0257	0.0178	0.1483
V75L	3	rs71338792	19	46183031	A	AT	0.7738	0.0195	0.0184	0.2902
V75L	4	rs71338792	19	46183031	A	AT	0.7743	0.0258	0.0194	0.1837
V75L	5	rs71338792	19	46183031	A	AT	0.7737	0.0217	0.0173	0.2098
V65H	0	rs71338792	19	46183031	A	AT	0.7696	0.006	0.0266	0.8213
V65H	1	rs71338792	19	46183031	A	AT	0.7695	0.0131	0.0257	0.6108
V65H	2	rs71338792	19	46183031	A	AT	0.7691	0.0238	0.0221	0.2806
V65H	3	rs71338792	19	46183031	A	AT	0.7691	0.009	0.0224	0.6875
V65H	4	rs71338792	19	46183031	A	AT	0.7693	0.0387	0.0245	0.1142
V65H	5	rs71338792	19	46183031	A	AT	0.769	0.0252	0.0213	0.2364
V65L	0	rs71338792	19	46183031	A	AT	0.7742	0.0144	0.0217	0.5059
V65L	1	rs71338792	19	46183031	A	AT	0.7742	0.0206	0.0208	0.3217
V65L	2	rs71338792	19	46183031	A	AT	0.7738	0.021	0.0178	0.2383
V65L	3	rs71338792	19	46183031	A	AT	0.7738	0.0144	0.0182	0.4287
V65L	4	rs71338792	19	46183031	A	AT	0.7742	0.0218	0.0197	0.2689
V65L	5	rs71338792	19	46183031	A	AT	0.7737	0.0177	0.0174	0.3074
VSUM	0	rs71338792	19	46183031	A	AT	0.7696	-	-	0.616021
VSUM	1	rs71338792	19	46183031	A	AT	0.7696	-	-	0.405095
VSUM	2	rs71338792	19	46183031	A	AT	0.7696	-	-	0.218038
VSUM	3	rs71338792	19	46183031	A	AT	0.7696	-	-	0.497648
VSUM	4	rs71338792	19	46183031	A	AT	0.7696	-	-	0.138387
VSUM	5	rs71338792	19	46183031	A	AT	0.7696	-	-	0.220696
V75H	0	rs16991615	20	5948227	A	G	0.0634	0.0062	0.0416	0.8807
V75H	1	rs16991615	20	5948227	A	G	0.0634	0.0107	0.04	0.7895
V75H	2	rs16991615	20	5948227	A	G	0.0643	0.0323	0.0337	0.338
V75H	3	rs16991615	20	5948227	A	G	0.0639	0.0194	0.0351	0.5806
V75H	4	rs16991615	20	5948227	A	G	0.0637	0.0158	0.0376	0.6744
V75H	5	rs16991615	20	5948227	A	G	0.0642	0.0252	0.0327	0.4397
V75L	0	rs16991615	20	5948227	A	G	0.0644	0.0033	0.0349	0.9247
V75L	1	rs16991615	20	5948227	A	G	0.0643	0.002	0.0333	0.9525
V75L	2	rs16991615	20	5948227	A	G	0.0648	0.0182	0.0281	0.517
V75L	3	rs16991615	20	5948227	A	G	0.0646	0.0125	0.0294	0.6697
V75L	4	rs16991615	20	5948227	A	G	0.0644	0.0196	0.0312	0.5305
V75L	5	rs16991615	20	5948227	A	G	0.0648	0.0232	0.0274	0.3987
V65H	0	rs16991615	20	5948227	A	G	0.0634	-0.0013	0.0416	0.9757
V65H	1	rs16991615	20	5948227	A	G	0.0635	0.0028	0.0401	0.9452
V65H	2	rs16991615	20	5948227	A	G	0.0644	0.025	0.0335	0.4566
V65H	3	rs16991615	20	5948227	A	G	0.0639	0.012	0.0346	0.7292
V65H	4	rs16991615	20	5948227	A	G	0.0637	0.0074	0.0381	0.846
V65H	5	rs16991615	20	5948227	A	G	0.0643	0.0176	0.0325	0.589
V65L	0	rs16991615	20	5948227	A	G	0.0644	-0.0057	0.0349	0.8709
V65L	1	rs16991615	20	5948227	A	G	0.0644	-0.0069	0.0334	0.8355
V65L	2	rs16991615	20	5948227	A	G	0.0649	0.01	0.0281	0.7225
V65L	3	rs16991615	20	5948227	A	G	0.0646	0.0044	0.0291	0.8801
V65L	4	rs16991615	20	5948227	A	G	0.0645	0.0084	0.0317	0.7904
V65L	5	rs16991615	20	5948227	A	G	0.0648	0.0133	0.0274	0.6286
VSUM	0	rs16991615	20	5948227	A	G	0.0634	-	-	0.989677
VSUM	1	rs16991615	20	5948227	A	G	0.0634	-	-	0.959818
VSUM	2	rs16991615	20	5948227	A	G	0.0634	-	-	0.474051
VSUM	3	rs16991615	20	5948227	A	G	0.0634	-	-	0.696426
VSUM	4	rs16991615	20	5948227	A	G	0.0634	-	-	0.690436
VSUM	5	rs16991615	20	5948227	A	G	0.0634	-	-	0.484488
V75H	0	rs141526427	20	11502618	A	AAC	0.7547	0.0145	0.026	0.5774
V75H	1	rs141526427	20	11502618	A	AAC	0.7548	0.0115	0.025	0.6447
V75H	2	rs141526427	20	11502618	A	AAC	0.7555	0.0094	0.022	0.6701
V75H	3	rs141526427	20	11502618	A	AAC	0.7554	-0.0011	0.0224	0.9611
V75H	4	rs141526427	20	11502618	A	AAC	0.7549	0.0213	0.0236	0.367
V75H	5	rs141526427	20	11502618	A	AAC	0.7555	0.009	0.0212	0.6707
V75L	0	rs141526427	20	11502618	A	AAC	0.755	-0.0142	0.0209	0.498
V75L	1	rs141526427	20	11502618	A	AAC	0.755	-0.0151	0.0199	0.4495
V75L	2	rs141526427	20	11502618	A	AAC	0.7551	-0.0086	0.0173	0.6184
V75L	3	rs141526427	20	11502618	A	AAC	0.7551	-0.022	0.0178	0.2175
V75L	4	rs141526427	20	11502618	A	AAC	0.7549	0.0048	0.0188	0.7987
V75L	5	rs141526427	20	11502618	A	AAC	0.7552	-0.0046	0.0169	0.7867
V65H	0	rs141526427	20	11502618	A	AAC	0.7548	0.0118	0.026	0.6498
V65H	1	rs141526427	20	11502618	A	AAC	0.7549	0.009	0.0251	0.7194
V65H	2	rs141526427	20	11502618	A	AAC	0.7556	0.0068	0.0219	0.7574
V65H	3	rs141526427	20	11502618	A	AAC	0.7555	-0.005	0.0221	0.8212
V65H	4	rs141526427	20	11502618	A	AAC	0.755	0.0179	0.0239	0.4546
V65H	5	rs141526427	20	11502618	A	AAC	0.7557	0.0043	0.0211	0.8379
V65L	0	rs141526427	20	11502618	A	AAC	0.755	-0.0145	0.0209	0.4892
V65L	1	rs141526427	20	11502618	A	AAC	0.7551	-0.0153	0.0201	0.446
V65L	2	rs141526427	20	11502618	A	AAC	0.7551	-0.009	0.0174	0.6049
V65L	3	rs141526427	20	11502618	A	AAC	0.7551	-0.0232	0.0177	0.1885
V65L	4	rs141526427	20	11502618	A	AAC	0.755	0.0021	0.0191	0.9105
V65L	5	rs141526427	20	11502618	A	AAC	0.7552	-0.0084	0.017	0.6198
VSUM	0	rs141526427	20	11502618	A	AAC	0.7548	-	-	0.923952
VSUM	1	rs141526427	20	11502618	A	AAC	0.7548	-	-	0.85306
VSUM	2	rs141526427	20	11502618	A	AAC	0.7548	-	-	0.941719
VSUM	3	rs141526427	20	11502618	A	AAC	0.7548	-	-	0.455669
VSUM	4	rs141526427	20	11502618	A	AAC	0.7548	-	-	0.5942
VSUM	5	rs141526427	20	11502618	A	AAC	0.7548	-	-	0.970899
V75H	0	rs2284378	20	32588095	T	C	0.3256	0.0235	0.0212	0.2683
V75H	1	rs2284378	20	32588095	T	C	0.3256	0.0221	0.0204	0.278
V75H	2	rs2284378	20	32588095	T	C	0.326	0.0132	0.0174	0.449
V75H	3	rs2284378	20	32588095	T	C	0.3257	0.0082	0.0181	0.6487
V75H	4	rs2284378	20	32588095	T	C	0.3257	0.0201	0.0192	0.2951
V75H	5	rs2284378	20	32588095	T	C	0.326	0.0097	0.0168	0.5645
V75L	0	rs2284378	20	32588095	T	C	0.3213	0.0463	0.0176	0.00865
V75L	1	rs2284378	20	32588095	T	C	0.3213	0.0399	0.0168	0.01762
V75L	2	rs2284378	20	32588095	T	C	0.322	0.0209	0.0143	0.1442
V75L	3	rs2284378	20	32588095	T	C	0.3216	0.0221	0.0149	0.1387
V75L	4	rs2284378	20	32588095	T	C	0.3214	0.0367	0.0158	0.02004
V75L	5	rs2284378	20	32588095	T	C	0.3219	0.0203	0.014	0.1459
V65H	0	rs2284378	20	32588095	T	C	0.3256	0.0234	0.0212	0.2692
V65H	1	rs2284378	20	32588095	T	C	0.3256	0.0221	0.0204	0.2803
V65H	2	rs2284378	20	32588095	T	C	0.326	0.0131	0.0173	0.4491
V65H	3	rs2284378	20	32588095	T	C	0.3258	0.0071	0.0178	0.6885
V65H	4	rs2284378	20	32588095	T	C	0.3257	0.021	0.0195	0.2814
V65H	5	rs2284378	20	32588095	T	C	0.326	0.0095	0.0168	0.5734
V65L	0	rs2284378	20	32588095	T	C	0.3213	0.0449	0.0176	0.01092
V65L	1	rs2284378	20	32588095	T	C	0.3214	0.0388	0.0169	0.02159
V65L	2	rs2284378	20	32588095	T	C	0.3221	0.0196	0.0143	0.1698
V65L	3	rs2284378	20	32588095	T	C	0.3217	0.02	0.0148	0.1754
V65L	4	rs2284378	20	32588095	T	C	0.3215	0.0362	0.016	0.02402
V65L	5	rs2284378	20	32588095	T	C	0.322	0.0187	0.014	0.1806
VSUM	0	rs2284378	20	32588095	T	C	0.3256	-	-	0.0509898
VSUM	1	rs2284378	20	32588095	T	C	0.3256	-	-	0.0709972
VSUM	2	rs2284378	20	32588095	T	C	0.3256	-	-	0.250413
VSUM	3	rs2284378	20	32588095	T	C	0.3256	-	-	0.329803
VSUM	4	rs2284378	20	32588095	T	C	0.3256	-	-	0.0763431
VSUM	5	rs2284378	20	32588095	T	C	0.3256	-	-	0.298972
V75H	0	rs6065254	20	39248265	A	G	0.4124	-0.0438	0.0214	0.04063
V75H	1	rs6065254	20	39248265	A	G	0.4124	-0.0398	0.0206	0.05375
V75H	2	rs6065254	20	39248265	A	G	0.4112	-0.0196	0.0177	0.2685
V75H	3	rs6065254	20	39248265	A	G	0.4116	-0.0217	0.0183	0.2352
V75H	4	rs6065254	20	39248265	A	G	0.4123	-0.0409	0.0195	0.03546
V75H	5	rs6065254	20	39248265	A	G	0.4113	-0.0211	0.0171	0.2184
V75L	0	rs6065254	20	39248265	A	G	0.4187	-0.0182	0.0176	0.3029
V75L	1	rs6065254	20	39248265	A	G	0.4187	-0.0155	0.0168	0.3569
V75L	2	rs6065254	20	39248265	A	G	0.4175	-0.0038	0.0144	0.7913
V75L	3	rs6065254	20	39248265	A	G	0.4179	-0.0078	0.0149	0.6
V75L	4	rs6065254	20	39248265	A	G	0.4186	-0.0138	0.0158	0.3827
V75L	5	rs6065254	20	39248265	A	G	0.4174	-0.0036	0.014	0.8
V65H	0	rs6065254	20	39248265	A	G	0.4124	-0.0469	0.0214	0.02875
V65H	1	rs6065254	20	39248265	A	G	0.4124	-0.0431	0.0207	0.03726
V65H	2	rs6065254	20	39248265	A	G	0.4111	-0.0235	0.0176	0.182
V65H	3	rs6065254	20	39248265	A	G	0.4116	-0.0247	0.0181	0.1705
V65H	4	rs6065254	20	39248265	A	G	0.4122	-0.0432	0.0197	0.02849
V65H	5	rs6065254	20	39248265	A	G	0.4112	-0.0233	0.0171	0.1726
V65L	0	rs6065254	20	39248265	A	G	0.4186	-0.0173	0.0176	0.3258
V65L	1	rs6065254	20	39248265	A	G	0.4186	-0.0149	0.0169	0.3788
V65L	2	rs6065254	20	39248265	A	G	0.4174	-0.004	0.0144	0.7801
V65L	3	rs6065254	20	39248265	A	G	0.4178	-0.0072	0.0148	0.6249
V65L	4	rs6065254	20	39248265	A	G	0.4185	-0.0132	0.016	0.4101
V65L	5	rs6065254	20	39248265	A	G	0.4173	-0.0035	0.014	0.8037
VSUM	0	rs6065254	20	39248265	A	G	0.4124	-	-	0.0987353
VSUM	1	rs6065254	20	39248265	A	G	0.4124	-	-	0.124441
VSUM	2	rs6065254	20	39248265	A	G	0.4124	-	-	0.4302
VSUM	3	rs6065254	20	39248265	A	G	0.4124	-	-	0.346612
VSUM	4	rs6065254	20	39248265	A	G	0.4124	-	-	0.113645
VSUM	5	rs6065254	20	39248265	A	G	0.4124	-	-	0.411907
V75H	0	rs6122906	20	48945911	A	G	0.8155	-0.0328	0.0262	0.2091
V75H	1	rs6122906	20	48945911	A	G	0.8155	-0.0356	0.0251	0.1566
V75H	2	rs6122906	20	48945911	A	G	0.8141	-0.0273	0.0213	0.1993
V75H	3	rs6122906	20	48945911	A	G	0.8149	-0.0361	0.0222	0.1031
V75H	4	rs6122906	20	48945911	A	G	0.8152	-0.031	0.0237	0.1902
V75H	5	rs6122906	20	48945911	A	G	0.8142	-0.0312	0.0206	0.1306
V75L	0	rs6122906	20	48945911	A	G	0.817	-0.0251	0.0218	0.2506
V75L	1	rs6122906	20	48945911	A	G	0.817	-0.034	0.0208	0.1027
V75L	2	rs6122906	20	48945911	A	G	0.8158	-0.032	0.0176	0.06948
V75L	3	rs6122906	20	48945911	A	G	0.8164	-0.0382	0.0184	0.03833
V75L	4	rs6122906	20	48945911	A	G	0.8167	-0.0314	0.0195	0.108
V75L	5	rs6122906	20	48945911	A	G	0.8158	-0.0335	0.0172	0.05174
V65H	0	rs6122906	20	48945911	A	G	0.8155	-0.0385	0.0262	0.1409
V65H	1	rs6122906	20	48945911	A	G	0.8154	-0.0416	0.0252	0.09892
V65H	2	rs6122906	20	48945911	A	G	0.814	-0.0337	0.0212	0.112
V65H	3	rs6122906	20	48945911	A	G	0.8148	-0.0422	0.0218	0.05327
V65H	4	rs6122906	20	48945911	A	G	0.8152	-0.0382	0.024	0.1113
V65H	5	rs6122906	20	48945911	A	G	0.8142	-0.0381	0.0205	0.06333
V65L	0	rs6122906	20	48945911	A	G	0.817	-0.0285	0.0219	0.1928
V65L	1	rs6122906	20	48945911	A	G	0.817	-0.0372	0.0209	0.07508
V65L	2	rs6122906	20	48945911	A	G	0.8157	-0.0357	0.0176	0.04293
V65L	3	rs6122906	20	48945911	A	G	0.8163	-0.0419	0.0182	0.02128
V65L	4	rs6122906	20	48945911	A	G	0.8167	-0.0353	0.0198	0.07557
V65L	5	rs6122906	20	48945911	A	G	0.8157	-0.038	0.0172	0.02743
VSUM	0	rs6122906	20	48945911	A	G	0.8155	-	-	0.172053
VSUM	1	rs6122906	20	48945911	A	G	0.8155	-	-	0.0868875
VSUM	2	rs6122906	20	48945911	A	G	0.8155	-	-	0.0757659
VSUM	3	rs6122906	20	48945911	A	G	0.8155	-	-	0.0358203
VSUM	4	rs6122906	20	48945911	A	G	0.8155	-	-	0.0964458
VSUM	5	rs6122906	20	48945911	A	G	0.8155	-	-	0.0465016
V75H	0	rs13039563	20	52296849	A	G	0.2383	-0.0113	0.024	0.6366
V75H	1	rs13039563	20	52296849	A	G	0.2384	0.002	0.0231	0.9322
V75H	2	rs13039563	20	52296849	A	G	0.2381	-0.0014	0.0196	0.942
V75H	3	rs13039563	20	52296849	A	G	0.2379	0.0079	0.0204	0.6977
V75H	4	rs13039563	20	52296849	A	G	0.2384	-0.008	0.0217	0.7132
V75H	5	rs13039563	20	52296849	A	G	0.2379	0.0015	0.019	0.937
V75L	0	rs13039563	20	52296849	A	G	0.2389	-0.0091	0.0197	0.6446
V75L	1	rs13039563	20	52296849	A	G	0.239	-0.001	0.0188	0.9576
V75L	2	rs13039563	20	52296849	A	G	0.2389	-0.0072	0.0159	0.6503
V75L	3	rs13039563	20	52296849	A	G	0.2389	0.0025	0.0167	0.8787
V75L	4	rs13039563	20	52296849	A	G	0.239	-0.0143	0.0176	0.4179
V75L	5	rs13039563	20	52296849	A	G	0.2388	-0.01	0.0156	0.5231
V65H	0	rs13039563	20	52296849	A	G	0.2383	-0.014	0.024	0.5587
V65H	1	rs13039563	20	52296849	A	G	0.2384	-0.0011	0.0231	0.9604
V65H	2	rs13039563	20	52296849	A	G	0.238	-0.0047	0.0195	0.8103
V65H	3	rs13039563	20	52296849	A	G	0.2379	0.0052	0.0201	0.7947
V65H	4	rs13039563	20	52296849	A	G	0.2384	-0.0107	0.022	0.6279
V65H	5	rs13039563	20	52296849	A	G	0.2379	-0.0008	0.0189	0.9671
V65L	0	rs13039563	20	52296849	A	G	0.2389	-0.0096	0.0197	0.6263
V65L	1	rs13039563	20	52296849	A	G	0.239	-0.0017	0.0189	0.9272
V65L	2	rs13039563	20	52296849	A	G	0.2389	-0.0082	0.0159	0.6091
V65L	3	rs13039563	20	52296849	A	G	0.2388	0.0019	0.0165	0.9079
V65L	4	rs13039563	20	52296849	A	G	0.2389	-0.0141	0.0179	0.4299
V65L	5	rs13039563	20	52296849	A	G	0.2388	-0.0095	0.0156	0.5433
VSUM	0	rs13039563	20	52296849	A	G	0.2383	-	-	0.596964
VSUM	1	rs13039563	20	52296849	A	G	0.2383	-	-	0.978054
VSUM	2	rs13039563	20	52296849	A	G	0.2383	-	-	0.734896
VSUM	3	rs13039563	20	52296849	A	G	0.2383	-	-	0.809733
VSUM	4	rs13039563	20	52296849	A	G	0.2383	-	-	0.516604
VSUM	5	rs13039563	20	52296849	A	G	0.2383	-	-	0.748366
V75H	0	rs2823093	21	16520832	A	G	0.267	0.0229	0.0225	0.3081
V75H	1	rs2823093	21	16520832	A	G	0.2672	0.0193	0.0216	0.3708
V75H	2	rs2823093	21	16520832	A	G	0.2685	0.0095	0.0183	0.6039
V75H	3	rs2823093	21	16520832	A	G	0.2677	0.009	0.0191	0.6353
V75H	4	rs2823093	21	16520832	A	G	0.2675	0.0145	0.0204	0.4769
V75H	5	rs2823093	21	16520832	A	G	0.2684	0.0036	0.0178	0.8386
V75L	0	rs2823093	21	16520832	A	G	0.2673	0.027	0.0185	0.1459
V75L	1	rs2823093	21	16520832	A	G	0.2674	0.026	0.0177	0.1409
V75L	2	rs2823093	21	16520832	A	G	0.2682	0.0107	0.015	0.4742
V75L	3	rs2823093	21	16520832	A	G	0.2678	0.0113	0.0157	0.4687
V75L	4	rs2823093	21	16520832	A	G	0.2674	0.0187	0.0166	0.2592
V75L	5	rs2823093	21	16520832	A	G	0.2681	0.0055	0.0147	0.7077
V65H	0	rs2823093	21	16520832	A	G	0.2671	0.0215	0.0225	0.3391
V65H	1	rs2823093	21	16520832	A	G	0.2673	0.0178	0.0217	0.4101
V65H	2	rs2823093	21	16520832	A	G	0.2687	0.0074	0.0183	0.6846
V65H	3	rs2823093	21	16520832	A	G	0.2678	0.0066	0.0188	0.7251
V65H	4	rs2823093	21	16520832	A	G	0.2675	0.0142	0.0207	0.4905
V65H	5	rs2823093	21	16520832	A	G	0.2684	0.0023	0.0177	0.8989
V65L	0	rs2823093	21	16520832	A	G	0.2674	0.0283	0.0186	0.1276
V65L	1	rs2823093	21	16520832	A	G	0.2674	0.0271	0.0178	0.1276
V65L	2	rs2823093	21	16520832	A	G	0.2682	0.0109	0.015	0.4661
V65L	3	rs2823093	21	16520832	A	G	0.2678	0.0111	0.0155	0.472
V65L	4	rs2823093	21	16520832	A	G	0.2675	0.0207	0.0169	0.2189
V65L	5	rs2823093	21	16520832	A	G	0.2682	0.0066	0.0147	0.655
VSUM	0	rs2823093	21	16520832	A	G	0.2671	-	-	0.191003
VSUM	1	rs2823093	21	16520832	A	G	0.2671	-	-	0.214075
VSUM	2	rs2823093	21	16520832	A	G	0.2671	-	-	0.532127
VSUM	3	rs2823093	21	16520832	A	G	0.2671	-	-	0.550553
VSUM	4	rs2823093	21	16520832	A	G	0.2671	-	-	0.322111
VSUM	5	rs2823093	21	16520832	A	G	0.2671	-	-	0.760027
V75H	0	rs9808759	21	47780223	T	C	0.0706	0.0376	0.0411	0.3604
V75H	1	rs9808759	21	47780223	T	C	0.0706	0.03	0.0395	0.4471
V75H	2	rs9808759	21	47780223	T	C	0.0715	0.0212	0.0332	0.523
V75H	3	rs9808759	21	47780223	T	C	0.0714	0.0211	0.0346	0.542
V75H	4	rs9808759	21	47780223	T	C	0.0706	0.0358	0.0372	0.3354
V75H	5	rs9808759	21	47780223	T	C	0.0715	0.0211	0.0321	0.5119
V75L	0	rs9808759	21	47780223	T	C	0.0709	0.0179	0.0336	0.5944
V75L	1	rs9808759	21	47780223	T	C	0.0708	0.0187	0.0321	0.5607
V75L	2	rs9808759	21	47780223	T	C	0.0713	0.0175	0.027	0.5166
V75L	3	rs9808759	21	47780223	T	C	0.0712	0.0128	0.0283	0.6519
V75L	4	rs9808759	21	47780223	T	C	0.0709	0.0326	0.03	0.2785
V75L	5	rs9808759	21	47780223	T	C	0.0714	0.0212	0.0264	0.4215
V65H	0	rs9808759	21	47780223	T	C	0.0706	0.0324	0.0411	0.4307
V65H	1	rs9808759	21	47780223	T	C	0.0707	0.0254	0.0396	0.5203
V65H	2	rs9808759	21	47780223	T	C	0.0716	0.017	0.033	0.6068
V65H	3	rs9808759	21	47780223	T	C	0.0715	0.0156	0.0341	0.6462
V65H	4	rs9808759	21	47780223	T	C	0.0708	0.032	0.0376	0.3947
V65H	5	rs9808759	21	47780223	T	C	0.0717	0.0164	0.032	0.6079
V65L	0	rs9808759	21	47780223	T	C	0.0709	0.0138	0.0336	0.6826
V65L	1	rs9808759	21	47780223	T	C	0.0709	0.0143	0.0322	0.6561
V65L	2	rs9808759	21	47780223	T	C	0.0714	0.0138	0.027	0.6103
V65L	3	rs9808759	21	47780223	T	C	0.0713	0.0082	0.028	0.7689
V65L	4	rs9808759	21	47780223	T	C	0.071	0.0276	0.0305	0.3657
V65L	5	rs9808759	21	47780223	T	C	0.0715	0.016	0.0264	0.5453
VSUM	0	rs9808759	21	47780223	T	C	0.0706	-	-	0.484841
VSUM	1	rs9808759	21	47780223	T	C	0.0706	-	-	0.521513
VSUM	2	rs9808759	21	47780223	T	C	0.0706	-	-	0.540931
VSUM	3	rs9808759	21	47780223	T	C	0.0706	-	-	0.631855
VSUM	4	rs9808759	21	47780223	T	C	0.0706	-	-	0.314822
VSUM	5	rs9808759	21	47780223	T	C	0.0706	-	-	0.495355
V75H	0	rs132390	22	29621477	T	C	0.9617	0.0399	0.0546	0.4652
V75H	1	rs132390	22	29621477	T	C	0.9617	-0.0157	0.0525	0.7644
V75H	2	rs132390	22	29621477	T	C	0.9612	0.0047	0.044	0.9142
V75H	3	rs132390	22	29621477	T	C	0.9611	0.0076	0.0458	0.869
V75H	4	rs132390	22	29621477	T	C	0.9616	-0.0058	0.0495	0.9072
V75H	5	rs132390	22	29621477	T	C	0.9611	0.0063	0.0427	0.8826
V75L	0	rs132390	22	29621477	T	C	0.9634	0.1184	0.0472	0.01207
V75L	1	rs132390	22	29621477	T	C	0.9634	0.0555	0.045	0.2176
V75L	2	rs132390	22	29621477	T	C	0.963	0.0648	0.0379	0.08704
V75L	3	rs132390	22	29621477	T	C	0.9629	0.0683	0.0396	0.08438
V75L	4	rs132390	22	29621477	T	C	0.9634	0.0599	0.0423	0.1567
V75L	5	rs132390	22	29621477	T	C	0.9628	0.0685	0.0369	0.0636
V65H	0	rs132390	22	29621477	T	C	0.9617	0.0192	0.0546	0.725
V65H	1	rs132390	22	29621477	T	C	0.9616	-0.0348	0.0526	0.508
V65H	2	rs132390	22	29621477	T	C	0.9611	-0.0142	0.0438	0.7451
V65H	3	rs132390	22	29621477	T	C	0.9611	-0.0112	0.0451	0.8037
V65H	4	rs132390	22	29621477	T	C	0.9615	-0.0251	0.0501	0.6166
V65H	5	rs132390	22	29621477	T	C	0.961	-0.0124	0.0424	0.7704
V65L	0	rs132390	22	29621477	T	C	0.9634	0.1051	0.0472	0.02592
V65L	1	rs132390	22	29621477	T	C	0.9633	0.0443	0.0452	0.3275
V65L	2	rs132390	22	29621477	T	C	0.9629	0.0533	0.0378	0.1592
V65L	3	rs132390	22	29621477	T	C	0.9629	0.0571	0.0391	0.1445
V65L	4	rs132390	22	29621477	T	C	0.9633	0.0482	0.0429	0.2614
V65L	5	rs132390	22	29621477	T	C	0.9627	0.0567	0.0369	0.1238
VSUM	0	rs132390	22	29621477	T	C	0.9617	-	-	0.124668
VSUM	1	rs132390	22	29621477	T	C	0.9617	-	-	0.740792
VSUM	2	rs132390	22	29621477	T	C	0.9617	-	-	0.442948
VSUM	3	rs132390	22	29621477	T	C	0.9617	-	-	0.412108
VSUM	4	rs132390	22	29621477	T	C	0.9617	-	-	0.611747
VSUM	5	rs132390	22	29621477	T	C	0.9617	-	-	0.390494
V75H	0	rs738321	22	38568833	C	G	0.6211	0.0275	0.0204	0.1772
V75H	1	rs738321	22	38568833	C	G	0.6211	0.0322	0.0197	0.102
V75H	2	rs738321	22	38568833	C	G	0.621	0.007	0.0167	0.6767
V75H	3	rs738321	22	38568833	C	G	0.6211	0.0081	0.0174	0.6411
V75H	4	rs738321	22	38568833	C	G	0.6213	0.0257	0.0185	0.1654
V75H	5	rs738321	22	38568833	C	G	0.6211	-0.0006	0.0162	0.9685
V75L	0	rs738321	22	38568833	C	G	0.6198	0.0386	0.0169	0.02234
V75L	1	rs738321	22	38568833	C	G	0.6198	0.0359	0.0161	0.02594
V75L	2	rs738321	22	38568833	C	G	0.62	0.0136	0.0137	0.3184
V75L	3	rs738321	22	38568833	C	G	0.6202	0.0158	0.0143	0.2697
V75L	4	rs738321	22	38568833	C	G	0.6199	0.0346	0.0151	0.02241
V75L	5	rs738321	22	38568833	C	G	0.6201	0.012	0.0134	0.3681
V65H	0	rs738321	22	38568833	C	G	0.6211	0.024	0.0204	0.2396
V65H	1	rs738321	22	38568833	C	G	0.6211	0.029	0.0197	0.1405
V65H	2	rs738321	22	38568833	C	G	0.621	0.0035	0.0166	0.8328
V65H	3	rs738321	22	38568833	C	G	0.6211	0.0039	0.0171	0.8206
V65H	4	rs738321	22	38568833	C	G	0.6212	0.0233	0.0188	0.2144
V65H	5	rs738321	22	38568833	C	G	0.6211	-0.0041	0.0161	0.8007
V65L	0	rs738321	22	38568833	C	G	0.6198	0.0372	0.0169	0.02787
V65L	1	rs738321	22	38568833	C	G	0.6198	0.0351	0.0162	0.03044
V65L	2	rs738321	22	38568833	C	G	0.62	0.0123	0.0137	0.368
V65L	3	rs738321	22	38568833	C	G	0.6202	0.0136	0.0141	0.3363
V65L	4	rs738321	22	38568833	C	G	0.6199	0.0337	0.0154	0.02859
V65L	5	rs738321	22	38568833	C	G	0.6201	0.01	0.0134	0.455
VSUM	0	rs738321	22	38568833	C	G	0.6211	-	-	0.0642966
VSUM	1	rs738321	22	38568833	C	G	0.6211	-	-	0.0475644
VSUM	2	rs738321	22	38568833	C	G	0.6211	-	-	0.505239
VSUM	3	rs738321	22	38568833	C	G	0.6211	-	-	0.465149
VSUM	4	rs738321	22	38568833	C	G	0.6211	-	-	0.0604144
VSUM	5	rs738321	22	38568833	C	G	0.6211	-	-	0.721137
V75H	0	rs6001930	22	40876234	T	C	0.897	0.0332	0.0325	0.3074
V75H	1	rs6001930	22	40876234	T	C	0.897	0.0266	0.0312	0.3938
V75H	2	rs6001930	22	40876234	T	C	0.8965	-0.0194	0.0265	0.4644
V75H	3	rs6001930	22	40876234	T	C	0.8967	-0.0429	0.0276	0.1202
V75H	4	rs6001930	22	40876234	T	C	0.8971	0.0607	0.0295	0.03939
V75H	5	rs6001930	22	40876234	T	C	0.8966	-0.0112	0.0258	0.6647
V75L	0	rs6001930	22	40876234	T	C	0.9005	0.0474	0.0274	0.08386
V75L	1	rs6001930	22	40876234	T	C	0.9005	0.0411	0.0261	0.116
V75L	2	rs6001930	22	40876234	T	C	0.8998	-0.0072	0.0221	0.7462
V75L	3	rs6001930	22	40876234	T	C	0.9001	-0.0308	0.0232	0.184
V75L	4	rs6001930	22	40876234	T	C	0.9004	0.0748	0.0245	0.002293
V75L	5	rs6001930	22	40876234	T	C	0.8998	0.0001	0.0217	0.9974
V65H	0	rs6001930	22	40876234	T	C	0.897	0.0354	0.0325	0.2765
V65H	1	rs6001930	22	40876234	T	C	0.897	0.0288	0.0313	0.3583
V65H	2	rs6001930	22	40876234	T	C	0.8964	-0.0159	0.0264	0.5482
V65H	3	rs6001930	22	40876234	T	C	0.8967	-0.0436	0.0273	0.1092
V65H	4	rs6001930	22	40876234	T	C	0.897	0.0608	0.0299	0.04182
V65H	5	rs6001930	22	40876234	T	C	0.8965	-0.0146	0.0257	0.5699
V65L	0	rs6001930	22	40876234	T	C	0.9004	0.0463	0.0274	0.0911
V65L	1	rs6001930	22	40876234	T	C	0.9004	0.0399	0.0263	0.1283
V65L	2	rs6001930	22	40876234	T	C	0.8997	-0.0071	0.0221	0.7471
V65L	3	rs6001930	22	40876234	T	C	0.9	-0.0352	0.0229	0.1244
V65L	4	rs6001930	22	40876234	T	C	0.9003	0.0715	0.0249	0.004132
V65L	5	rs6001930	22	40876234	T	C	0.8997	-0.0075	0.0217	0.7296
VSUM	0	rs6001930	22	40876234	T	C	0.897	-	-	0.144375
VSUM	1	rs6001930	22	40876234	T	C	0.897	-	-	0.198964
VSUM	2	rs6001930	22	40876234	T	C	0.897	-	-	0.600444
VSUM	3	rs6001930	22	40876234	T	C	0.897	-	-	0.111758
VSUM	4	rs6001930	22	40876234	T	C	0.897	-	-	0.00815019
VSUM	5	rs6001930	22	40876234	T	C	0.897	-	-	0.722499
V75H	0	rs73161324	22	42038786	T	C	0.0596	0.0597	0.0459	0.1938
V75H	1	rs73161324	22	42038786	T	C	0.0597	0.062	0.0442	0.1611
V75H	2	rs73161324	22	42038786	T	C	0.0596	0.0892	0.0378	0.01839
V75H	3	rs73161324	22	42038786	T	C	0.0597	0.119	0.039	0.002299
V75H	4	rs73161324	22	42038786	T	C	0.0595	0.0475	0.0418	0.2566
V75H	5	rs73161324	22	42038786	T	C	0.0596	0.0978	0.0366	0.007605
V75L	0	rs73161324	22	42038786	T	C	0.0582	0.0217	0.0398	0.5846
V75L	1	rs73161324	22	42038786	T	C	0.0583	0.0264	0.0379	0.4867
V75L	2	rs73161324	22	42038786	T	C	0.0582	0.0697	0.0324	0.03114
V75L	3	rs73161324	22	42038786	T	C	0.0583	0.0906	0.0336	0.007069
V75L	4	rs73161324	22	42038786	T	C	0.0581	0.03	0.0357	0.4013
V75L	5	rs73161324	22	42038786	T	C	0.0582	0.0813	0.0316	0.01007
V65H	0	rs73161324	22	42038786	T	C	0.0596	0.0478	0.0459	0.2981
V65H	1	rs73161324	22	42038786	T	C	0.0597	0.0501	0.0443	0.2586
V65H	2	rs73161324	22	42038786	T	C	0.0596	0.0758	0.0377	0.04441
V65H	3	rs73161324	22	42038786	T	C	0.0597	0.109	0.0385	0.004601
V65H	4	rs73161324	22	42038786	T	C	0.0596	0.037	0.0423	0.3818
V65H	5	rs73161324	22	42038786	T	C	0.0596	0.0898	0.0365	0.01379
V65L	0	rs73161324	22	42038786	T	C	0.0582	0.0144	0.0398	0.7175
V65L	1	rs73161324	22	42038786	T	C	0.0583	0.0191	0.0381	0.6164
V65L	2	rs73161324	22	42038786	T	C	0.0582	0.0612	0.0324	0.05885
V65L	3	rs73161324	22	42038786	T	C	0.0583	0.0858	0.0333	0.009977
V65L	4	rs73161324	22	42038786	T	C	0.0582	0.0218	0.0362	0.5481
V65L	5	rs73161324	22	42038786	T	C	0.0583	0.0763	0.0316	0.01563
VSUM	0	rs73161324	22	42038786	T	C	0.0596	-	-	0.391141
VSUM	1	rs73161324	22	42038786	T	C	0.0596	-	-	0.32446
VSUM	2	rs73161324	22	42038786	T	C	0.0596	-	-	0.0262007
VSUM	3	rs73161324	22	42038786	T	C	0.0596	-	-	0.00318901
VSUM	4	rs73161324	22	42038786	T	C	0.0596	-	-	0.361597
VSUM	5	rs73161324	22	42038786	T	C	0.0596	-	-	0.00746242
V75H	0	rs28512361	22	46283297	A	G	0.1168	-0.0587	0.0394	0.1356
V75H	1	rs28512361	22	46283297	A	G	0.1167	-0.0756	0.0379	0.04595
V75H	2	rs28512361	22	46283297	A	G	0.1166	-0.0586	0.033	0.07569
V75H	3	rs28512361	22	46283297	A	G	0.1166	-0.0654	0.0336	0.052
V75H	4	rs28512361	22	46283297	A	G	0.1169	-0.0515	0.0357	0.1493
V75H	5	rs28512361	22	46283297	A	G	0.1167	-0.0457	0.0318	0.1501
V75L	0	rs28512361	22	46283297	A	G	0.1154	-0.0552	0.0341	0.1055
V75L	1	rs28512361	22	46283297	A	G	0.1154	-0.0704	0.0325	0.0302
V75L	2	rs28512361	22	46283297	A	G	0.1156	-0.0576	0.0281	0.04019
V75L	3	rs28512361	22	46283297	A	G	0.1156	-0.0672	0.0289	0.02015
V75L	4	rs28512361	22	46283297	A	G	0.1156	-0.0555	0.0306	0.06984
V75L	5	rs28512361	22	46283297	A	G	0.1156	-0.0545	0.0274	0.04651
V65H	0	rs28512361	22	46283297	A	G	0.1167	-0.0785	0.0394	0.04613
V65H	1	rs28512361	22	46283297	A	G	0.1167	-0.0947	0.038	0.01267
V65H	2	rs28512361	22	46283297	A	G	0.1166	-0.0784	0.0329	0.01738
V65H	3	rs28512361	22	46283297	A	G	0.1165	-0.0844	0.0332	0.01105
V65H	4	rs28512361	22	46283297	A	G	0.1168	-0.0721	0.0362	0.04649
V65H	5	rs28512361	22	46283297	A	G	0.1166	-0.0663	0.0317	0.03629
V65L	0	rs28512361	22	46283297	A	G	0.1154	-0.0703	0.0341	0.03941
V65L	1	rs28512361	22	46283297	A	G	0.1154	-0.0848	0.0326	0.009366
V65L	2	rs28512361	22	46283297	A	G	0.1156	-0.0727	0.0281	0.009683
V65L	3	rs28512361	22	46283297	A	G	0.1156	-0.082	0.0287	0.004227
V65L	4	rs28512361	22	46283297	A	G	0.1155	-0.0703	0.0311	0.02377
V65L	5	rs28512361	22	46283297	A	G	0.1156	-0.0703	0.0274	0.01023
VSUM	0	rs28512361	22	46283297	A	G	0.1167	-	-	0.0586958
VSUM	1	rs28512361	22	46283297	A	G	0.1167	-	-	0.01454
VSUM	2	rs28512361	22	46283297	A	G	0.1167	-	-	0.0200691
VSUM	3	rs28512361	22	46283297	A	G	0.1167	-	-	0.0105732
VSUM	4	rs28512361	22	46283297	A	G	0.1167	-	-	0.0473139
VSUM	5	rs28512361	22	46283297	A	G	0.1167	-	-	0.0325913

### Sheet: Table S7
Table S7. Genetic correlation results of all V assessments and models
		V65L			V75L			V65H			V75H			VSUM
Trait	Model	Beta	SE	P value	Beta	SE	P value	Beta	SE	P value	Beta	SE	P value	Beta	SE	P value
Dense area	0	0.8067	0.2055	8.6766e-05	0.9925	0.3573	0.0055	0.8144	0.2508	0.0012	0.8763	0.3084	0.0045	0.7948	0.1979	5.9076e-05
	1	0.8251	0.2318	0.0004	1.005	0.389	0.0098	0.998	0.4835	0.039	1.0518	0.576	0.0678	0.8561	0.2564	0.0008
	2	0.99	1.6578	0.5504	nan	nan	nan	nan	nan	nan	nan	nan	nan	nan	nan	nan
	3	0.6239	0.4059	0.1243	0.9513	1.2506	0.4468	nan	nan	nan	nan	nan	nan	0.8434	1.0309	0.4133
	4	0.7962	0.241	0.001	0.9814	0.4028	0.0148	1.0653	0.937	0.2556	nan	nan	nan	0.8416	0.3245	0.0095
	5	0.8178	0.9754	0.4018	nan	nan	nan	nan	nan	nan	nan	nan	nan	nan	nan	nan
Nondense area	0	-0.5616	0.1974	0.0045	-0.7596	0.3068	0.0133	-0.5954	0.2748	0.0303	-0.7032	0.3376	0.0373	-0.5959	0.2132	0.0052
	1	-0.5487	0.2214	0.0132	-0.7386	0.3323	0.0263	-0.7086	0.4538	0.1184	-0.8276	0.5633	0.1418	-0.6203	0.2648	0.0192
	2	-0.705	1.259	0.5755	nan	nan	nan	nan	nan	nan	nan	nan	nan	nan	nan	nan
	3	-0.8113	0.5011	0.1055	nan	nan	nan	nan	nan	nan	nan	nan	nan	-1.1304	1.4172	0.4251
	4	-0.1951	0.2037	0.338	-0.2642	0.257	0.3039	-0.3398	0.5226	0.5156	-0.4346	0.8277	0.5995	-0.2466	0.2598	0.3426
	5	-0.4782	0.6843	0.4846	nan	nan	nan	nan	nan	nan	nan	nan	nan	nan	nan	nan
Percent density	0	0.7256	0.1853	8.979e-05	0.9489	0.333	0.0044	0.7232	0.2429	0.0029	0.8181	0.3041	0.0072	0.7295	0.1915	0.0001
	1	0.6919	0.204	0.0007	0.8972	0.3451	0.0093	0.8153	0.414	0.0489	0.9068	0.5132	0.0772	0.7303	0.2363	0.002
	2	0.5811	1.1226	0.6047	nan	nan	nan	nan	nan	nan	nan	nan	nan	nan	nan	nan
	3	0.6019	0.3943	0.1269	1.0232	1.3838	0.4596	nan	nan	nan	nan	nan	nan	0.7724	0.9784	0.4299
	4	0.5162	0.205	0.0118	0.6747	0.3141	0.0317	0.6096	0.6071	0.3154	0.7226	1.0689	0.499	0.5321	0.2675	0.0467
	5	0.4606	0.6658	0.489	nan	nan	nan	nan	nan	nan	nan	nan	nan	nan	nan	nan
Overall breast cancer	0	0.2905	0.1012	0.0041	0.356	0.1574	0.0237	0.1995	0.1164	0.0866	0.2284	0.1332	0.0865	0.2039	0.0754	0.0069
	1	0.2731	0.1121	0.0149	0.3334	0.1685	0.0479	0.2329	0.1854	0.2092	0.2745	0.2324	0.2374	0.1976	0.0874	0.0237
	2	0.0424	0.1561	0.7858	nan	nan	nan	nan	nan	nan	nan	nan	nan	0.043	0.1367	0.7531
	3	0.1227	0.1155	0.2878	0.1914	0.2146	0.3725	nan	nan	nan	nan	nan	nan	0.1227	0.0997	0.2183
	4	0.1514	0.0984	0.1236	0.1642	0.1247	0.1879	0.0987	0.1635	0.5462	0.1041	0.1741	0.5498	0.0968	0.0881	0.2722
	5	0.0212	0.1337	0.8739	nan	nan	nan	nan	nan	nan	nan	nan	nan	0.0463	0.1129	0.6813
ER+ breast cancer	0	0.2849	0.104	0.0061	0.3385	0.156	0.03	0.2517	0.1252	0.0443	0.2785	0.1461	0.0566	0.217	0.0765	0.0046
	1	0.2654	0.1135	0.0194	0.3117	0.1637	0.0569	0.2988	0.2084	0.1515	0.3385	0.2652	0.2018	0.2099	0.0872	0.0161
	2	0.0818	0.171	0.6326	nan	nan	nan	nan	nan	nan	nan	nan	nan	0.109	0.1477	0.4604
	3	0.1398	0.1247	0.2625	0.1968	0.2232	0.378	nan	nan	nan	nan	nan	nan	0.1659	0.1062	0.1181
	4	0.142	0.0967	0.1419	0.14	0.1173	0.2329	0.1578	0.1713	0.357	0.1573	0.1824	0.3885	0.1055	0.0848	0.2136
	5	0.0496	0.1399	0.7229	nan	nan	nan	nan	nan	nan	nan	nan	nan	0.0937	0.1162	0.4201
ER- breast cancer	0	0.2707	0.1536	0.0781	0.297	0.2061	0.1495	0.1612	0.1645	0.3273	0.1795	0.1772	0.3112	0.1734	0.1179	0.1413
	1	0.2546	0.1637	0.1199	0.273	0.2175	0.2094	0.1704	0.2348	0.4679	0.1932	0.266	0.4675	0.1604	0.1314	0.2222
	2	-0.0392	0.2613	0.8807	nan	nan	nan	nan	nan	nan	nan	nan	nan	-0.0872	0.218	0.689
	3	0.0602	0.1804	0.7388	0.0468	0.2613	0.8577	nan	nan	nan	nan	nan	nan	0.0215	0.1546	0.8897
	4	0.1446	0.1515	0.3398	0.1197	0.1856	0.5191	0.0485	0.2283	0.8318	0.0418	0.2379	0.8606	0.0698	0.1315	0.5953
	5	-0.0606	0.2219	0.7847	nan	nan	nan	nan	nan	nan	nan	nan	nan	-0.0665	0.1755	0.7048
Adult body mass index	0	-0.4664	0.1198	9.8748e-05	-0.6087	0.2032	0.0027	-0.3568	0.1058	0.0007	-0.4042	0.1285	0.0017	-0.3623	0.0714	3.8762e-07
	1	-0.1239	0.0753	0.1001	-0.1851	0.106	0.0808	-0.1046	0.0922	0.2566	-0.1387	0.1075	0.197	-0.1046	0.0593	0.0777
	2	-0.0508	0.1281	0.6918	nan	nan	nan	nan	nan	nan	nan	nan	nan	-0.0609	0.1151	0.5964
	3	-0.1399	0.106	0.187	-0.2502	0.2338	0.2847	nan	nan	nan	nan	nan	nan	-0.1258	0.086	0.1434
	4	-0.0796	0.0714	0.265	-0.1331	0.0963	0.1667	-0.0764	0.1017	0.4526	-0.1099	0.1149	0.3387	-0.0747	0.0618	0.2269
	5	-0.0742	0.117	0.526	nan	nan	nan	nan	nan	nan	nan	nan	nan	-0.0729	0.0971	0.4529
Childhood body fatness	0	-0.137	0.1496	0.3597	-0.2125	0.18	0.2379	-0.0971	0.1704	0.5689	-0.1975	0.1774	0.2656	-0.1312	0.1305	0.3146
	1	0.008	0.1567	0.9593	-0.0381	0.1844	0.8362	0.0697	0.2134	0.7441	-0.0479	0.2193	0.827	-0.0004	0.1427	0.9978
	2	0.1697	0.3006	0.5723	nan	nan	nan	nan	nan	nan	nan	nan	nan	0.1867	0.3364	0.5789
	3	-0.0849	0.2048	0.6787	-0.1828	0.2881	0.5257	nan	nan	nan	nan	nan	nan	-0.0791	0.1983	0.69
	4	0.0645	0.1608	0.6883	0.0404	0.1861	0.8281	0.1444	0.234	0.5372	0.038	0.2269	0.8668	0.0559	0.1496	0.7088
	5	0.0839	0.238	0.7243	0.0711	0.4738	0.8807	nan	nan	nan	nan	nan	nan	0.0929	0.226	0.6811
Age at menarche	0	0.2278	0.0912	0.0125	0.3067	0.1338	0.0219	0.1987	0.0972	0.0409	0.2482	0.1128	0.0278	0.1933	0.0682	0.0046
	1	0.0909	0.0809	0.2611	0.1325	0.1033	0.1998	0.1171	0.1174	0.3186	0.1685	0.137	0.2185	0.095	0.0691	0.1695
	2	0.1168	0.1497	0.4352	nan	nan	nan	nan	nan	nan	nan	nan	nan	0.125	0.1377	0.3643
	3	0.1132	0.1035	0.2742	0.1851	0.172	0.2819	nan	nan	nan	nan	nan	nan	0.1086	0.0896	0.2258
	4	0.1012	0.0792	0.2012	0.1443	0.1011	0.1535	0.1045	0.1206	0.3864	0.1512	0.1395	0.2786	0.0965	0.0708	0.1728
	5	0.1286	0.1265	0.3095	0.2889	0.5478	0.5979	nan	nan	nan	nan	nan	nan	0.1083	0.1046	0.3006
Age at natural menopause	0	0.1281	0.1356	0.3446	0.172	0.1624	0.2895	0.0822	0.1346	0.5414	0.1165	0.1366	0.3936	0.101	0.1093	0.3554
	1	0.152	0.1411	0.2813	0.201	0.1677	0.2306	0.1172	0.1695	0.4893	0.159	0.1702	0.35	0.1259	0.1188	0.2893
	2	0.0565	0.223	0.7998	nan	nan	nan	nan	nan	nan	nan	nan	nan	0.0513	0.2089	0.8061
	3	0.1422	0.1617	0.3792	0.2136	0.223	0.3381	NA	NA	NA	NA	NA	NA	0.134	0.144	0.3524
	4	0.0787	0.1388	0.5709	0.1078	0.1618	0.5052	0.0607	0.1826	0.7395	0.0957	0.1836	0.6023	0.068	0.1238	0.5828
	5	0.0621	0.1913	0.7455	0.1588	0.5221	0.761	nan	nan	nan	nan	nan	nan	0.0497	0.1722	0.7729
Note: nan's are due to out of bounds heritability of V

### Sheet: Table S8
Table S8. SNP-set test results of all V assessments and models
		V65L		V75L		V65H		V75H		VSUM
Trait	Model	Z score	P value	Z score	P value	Z score	P value	Z score	P value	Z score	P value
Dense area	0	8.42261	3.68193e-17	7.71951	1.16782e-14	7.50192	6.28907e-14	6.95417	3.54652e-12	8.07597	6.69426e-16
	1	9.11913	7.5727e-20	8.43347	3.35562e-17	7.802	6.09347e-15	7.24028	4.4776e-13	8.6069	7.50613e-18
	2	2.77872	0.00545742	2.05607	0.0397757	2.6299	0.00854093	2.04176	0.0411749	2.51292	0.0119736
	3	2.35202	0.0186717	1.99262	0.0463033	2.05557	0.0398239	1.7731	0.0762129	2.16058	0.0307274
	4	9.87251	5.47778e-23	9.25969	2.05029e-20	8.4929	2.01542e-17	7.99131	1.33514e-15	9.40864	5.02617e-21
	5	2.49932	0.0124431	2.23166	0.0256372	2.19746	0.0279875	1.97084	0.0487417	2.35281	0.0186323
Nondense area	0	-4.276	1.90283e-05	-4.65655	3.21546e-06	-3.15949	0.00158045	-3.60622	0.00031069	-4.14334	3.42286e-05
	1	-4.3336	1.46691e-05	-4.71033	2.4732e-06	-3.44867	0.000563352	-3.8921	9.93802e-05	-4.32649	1.51503e-05
	2	-3.40502	0.000661591	-3.88533	0.000102191	-3.08898	0.00200847	-3.66043	0.00025179	-3.71125	0.00020624
	3	-6.10989	9.97005e-10	-6.43198	1.25949e-10	-5.65924	1.52042e-08	-6.01139	1.83941e-09	-6.40049	1.54877e-10
	4	-1.56047	0.118648	-1.67558	0.0938213	-1.31311	0.189147	-1.60479	0.108541	-1.62566	0.104022
	5	-3.51872	0.000433642	-3.55881	0.000372535	-3.59247	0.000327559	-3.78529	0.000153532	-3.82171	0.000132531
Percent density	0	8.52637	1.51012e-17	8.45121	2.88311e-17	7.78261	7.10417e-15	7.82346	5.13921e-15	8.6	7.97158e-18
	1	8.42434	3.6279e-17	8.34399	7.18264e-17	7.69841	1.3777e-14	7.73672	1.02018e-14	8.50354	1.83891e-17
	2	3.68956	0.00022464	3.66978	0.000242758	3.90089	9.58404e-05	4.00712	6.14632e-05	4.03575	5.44286e-05
	3	3.87715	0.000105687	4.08426	4.4218e-05	4.17565	2.97136e-05	4.42897	9.46821e-06	4.37917	1.1913e-05
	4	8.08934	5.9988e-16	8.01662	1.08692e-15	7.41604	1.20671e-13	7.46399	8.39402e-14	8.18544	2.71309e-16
	5	3.35555	0.000792077	3.60106	0.000316918	3.71599	0.000202411	4.00468	6.21027e-05	3.8804	0.000104286
Overall breast cancer	0	3.01589	0.00256224	3.29451	0.000985929	2.56234	0.010397	2.83013	0.00465295	3.06887	0.00214867
	1	3.16998	0.00152449	3.52661	0.000420919	2.61289	0.008978	2.90479	0.00367497	3.19845	0.0013817
	2	1.03697	0.29975	1.49255	0.135555	1.16347	0.244637	1.57265	0.115799	1.37923	0.167823
	3	1.55982	0.118802	2.09554	0.0361232	1.53876	0.123863	1.98758	0.0468584	1.89426	0.05819
	4	2.46351	0.0137583	2.71384	0.00665078	2.24429	0.0248137	2.50587	0.0122151	2.58643	0.00969757
	5	0.94392	0.345211	1.40129	0.161127	1.22449	0.220769	1.67844	0.093262	1.3785	0.168048
ER+ breast cancer	0	3.64993	0.000262307	3.42777	0.000608569	2.98833	0.0028051	2.86782	0.00413306	3.41371	0.000640847
	1	3.73271	0.000189432	3.51029	0.000447613	2.98153	0.00286809	2.86831	0.00412674	3.45725	0.000545708
	2	0.878305	0.379778	0.718734	0.472305	1.13191	0.257672	1.07753	0.281243	1.0062	0.31432
	3	1.73439	0.0828491	1.66169	0.0965746	1.65103	0.098733	1.62842	0.103436	1.76465	0.0776223
	4	2.97056	0.00297253	2.64591	0.00814721	2.64222	0.00823649	2.48645	0.0129023	2.8385	0.00453262
	5	1.04752	0.29486	0.886782	0.375196	1.37957	0.167721	1.33632	0.181445	1.22942	0.218914
ER- breast cancer	0	2.42131	0.0154645	2.13634	0.032652	1.37624	0.168747	0.964587	0.334752	1.82076	0.0686437
	1	2.27285	0.0230354	1.96359	0.0495778	1.42129	0.155233	1.00823	0.313346	1.76019	0.0783755
	2	1.67379	0.0941724	1.36448	0.172418	0.804724	0.420979	0.409065	0.682492	1.12398	0.261021
	3	1.2573	0.208645	0.977197	0.328472	0.354804	0.722736	0.0247338	0.980267	0.691011	0.489559
	4	2.33632	0.0194744	2.01877	0.0435116	1.96351	0.0495869	1.60947	0.107515	2.09432	0.0362312
	5	1.43798	0.15044	1.19594	0.231721	0.995982	0.319259	0.765099	0.444213	1.16196	0.245254
Adult body mass index	0	-2.47656	0.0132657	-2.89196	0.00382846	-2.1893	0.0285752	-2.37844	0.0173862	-2.62254	0.00872782
	1	1.27296	0.203034	1.01734	0.30899	0.420564	0.674073	0.306034	0.759579	0.796632	0.425665
	2	1.74465	0.0810462	1.44537	0.148354	0.852719	0.393815	0.700294	0.483744	1.25377	0.209927
	3	1.07614	0.281865	0.774548	0.438607	0.304404	0.76082	0.148787	0.881722	0.609022	0.54251
	4	1.84125	0.0655844	1.68066	0.0928296	0.69418	0.487569	0.647067	0.517589	1.28468	0.198904
	5	1.57057	0.116282	1.38989	0.164562	0.65473	0.512642	0.571997	0.567324	1.10701	0.268288
Childhood body fatness	0	-4.99294	5.94672e-07	-5.23853	1.61863e-07	-4.08068	4.49046e-05	-4.29537	1.74401e-05	-4.9112	9.05228e-07
	1	-2.90887	0.00362741	-3.07733	0.00208867	-2.29011	0.0220148	-2.4515	0.0142263	-2.83275	0.00461495
	2	-2.0516	0.0402084	-2.28752	0.0221654	-1.77832	0.0753521	-2.0005	0.0454461	-2.14588	0.0318823
	3	-2.3848	0.0170883	-2.63303	0.00846277	-2.28939	0.0220567	-2.50196	0.0123509	-2.59302	0.00951368
	4	-2.16123	0.0306777	-2.29823	0.0215486	-1.46746	0.142252	-1.56365	0.117899	-1.97875	0.0478439
	5	-1.80365	0.0712859	-2.01891	0.0434966	-1.5693	0.116579	-1.72521	0.08449	-1.88162	0.0598878
Age at menarche	0	1.88379	0.0595928	2.34073	0.0192463	1.90188	0.0571864	2.22138	0.0263254	2.20328	0.027575
	1	0.315252	0.75257	0.705235	0.480664	0.815001	0.415072	1.10179	0.270552	0.775609	0.43798
	2	-0.0806749	0.935701	0.348605	0.727386	0.19013	0.849207	0.481477	0.630177	0.248356	0.803859
	3	0.430224	0.667033	0.854545	0.392803	0.715431	0.474343	1.05107	0.293227	0.806592	0.419901
	4	0.199759	0.841669	0.601169	0.547728	0.535844	0.592066	0.805715	0.420407	0.565972	0.571413
	5	0.183505	0.854402	0.608823	0.542642	0.513541	0.607573	0.812855	0.416301	0.560151	0.575377
Age at natural menopause	0	2.12843	0.0333013	2.37175	0.017704	1.81114	0.0701198	1.82088	0.0686245	2.14638	0.0318425
	1	1.48156	0.138456	1.71456	0.0864258	1.29022	0.196974	1.27805	0.201232	1.52213	0.127977
	2	0.415127	0.678049	0.716919	0.473424	0.779322	0.43579	0.820074	0.412174	0.722025	0.470279
	3	1.35405	0.175719	1.61955	0.105328	1.53597	0.124546	1.53828	0.12398	1.59873	0.109881
	4	0.978909	0.327625	1.18547	0.235831	1.13478	0.256469	1.10164	0.270617	1.16254	0.245016
	5	0.501411	0.616082	0.714701	0.474794	0.856104	0.39194	0.838562	0.401715	0.769555	0.441564
